# Systems Pharmacology Model Predicts Zinc and Copper Can Be Repurposed as Endometriosis Therapies

**DOI:** 10.1101/2025.10.06.25337149

**Authors:** Pablo Garcia-Acero, Francisco Jose Sanz, Patricia Sebastian-Leon, Almudena Devesa-Peiro, Antonio Parraga-Leo, Patricia Diaz-Gimeno

**Author notes:** **Corresponding author** Patricia Diaz-Gimeno IVIRMA Global Research Alliance, IVI Foundation, Instituto de Investigación Sanitaria La Fe (IIS La Fe), Valencia, Spain IVI Foundation, Edificio Biopolo – Instituto de Investigación Sanitaria la Fe Avenida Fernando Abril Martorell, 106 - Torre A, Planta 1ª 46026 Valencia /.

## Abstract

**BACKGROUND:** Endometriosis is a complex and polygenic disease characterized by the growth of endometrial-like tissue outside the uterus. Associated conditions include pelvic pain and infertility among others. Current treatments of endometriosis are not effective in many patients and are prone of side effects, being laparoscopy the main solution for them. However, laparoscopy is an invasive solution that can negatively affect ovarian reserve among others fertility consequences. Therefore, more effective treatments are needed for inhibiting the disease progression. Some approaches as systems pharmacology can offer new avenues to study complex diseases at a systematic level, allowing us the integration of information at different levels for prioritizing effective therapies.

**OBJECTIVE:** To use systems pharmacology and *in vitro* analyses to predict more effective endometriosis treatment among approved drugs on the market for further clinical trials.

**STUDY DESIGN:** Data-driven discovery study integrating protein-protein interactions, transcriptomics, approved drugs and endometriosis-related gene targets to predict therapies that can be repositioned in endometriosis. An *in-silico* molecular drug efficacy screening was performed to compare proposed treatments with the current ones. The candidate drugs with the safest clinical profiles were prioritized for *in-vitro* validation in an endometriosis cell model.

**RESULTS:** Our endometriosis molecular model showed that the endometriosis progression and the infertility associated are molecularly highly related since they share 210 genes through direct protein-protein interactions from 553 infertility-related and 2,931 progression-related endometriosis genes, an overlap that is higher than randomly expected (p-value = 1.9 × 10⁻¹¹). In addition, these genes are also closer physically interacting in the network than random expectation (z-score = −1.75, p-value = 0.03). Both results highlighted the similar molecular basis of endometriosis progression and infertility associated to endometrium. Leveraging this endometriosis disease network, we have identified sixteen potential candidate drugs, which had a superior molecular efficacy treating the disease genes as they target more endometriosis-related genes (p-value = 0.01) than randomly expected compared with current endometriosis treatments (p-value = 0.97). The drug safety analysis deemed adenine, copper, zinc, NADH, glutathione, and resveratrol as the safest candidate drugs for endometriosis, with no or hardly any clinical side effects. Zinc, copper and resveratrol suppressed endometriosis-related phenotypes in 12Z cells, including cell proliferation, migration, and overexpression of endometriosis-related biomarkers (*ERB*, *IL-6* and *VEGF)*.

**CONCLUSION:** This approach highlights the nutraceutics zinc and copper for having superior molecular efficacy than current endometriosis treatments, no considerable side effects, and the ability to reduce endometriosis cell phenotypes. Long-term clinical trials will be needed to confirm women *in vivo* effectiveness and provide new treatment opportunities for refractory endometriosis.

**Condensation page:** *Tweetable Statement:* A drug repurposing approach based on systems pharmacology and *in vitro* validation predict that zinc and copper nutraceuticals target 76 endometriosis-related genes, reverse endometriosis phenotypes, and exceed efficacy of current treatments

**AJOG at a Glance:** *A. Why was this study conducted?:* Current endometriosis treatments do not effectively address root causes of the disease and have side effects. Systems pharmacology-based models help uncover existing drugs that can be repurposed for complex diseases such as endometriosis.

*B. What are the key findings?:* A systems pharmacology-based model prioritized sixteen approved pharmacotherapies with superior molecular efficacy than current endometriosis therapies. Experimental validation of three of the safest prioritized compounds (resveratrol, copper, and zinc) showed a significant reduction of endometriotic cell phenotypes.

*C. What does this study add to what is already known?:* There are several opportunities to improve the standard of care for patients suffering endometriosis with existing drugs on the market. Multi-target pharmacotherapies are likely more effective and safer than current endometriosis treatments and surgical interventions.

## Supplemental Table 3 for "Systems Pharmacology Model Predicts Zinc and Copper Can Be Repurposed as Endometriosis Therapies"

### Sheet: Supplemental Table 3
node1	node2
SCYL3	GABARAPL2
NFYA	CSNK2A1
NFYA	POGZ
NFYA	DVL3
NFYA	GTF2A1
NFYA	QRICH1
NFYA	UBL5
NIPAL3	EDA
ENPP4	TMEM147
ENPP4	TMBIM6
RAD52	KPNA3
RAD52	PLK3
RAD52	PAX5
AOC1	POGZ
AOC1	WDYHV1
AOC1	FOXH1
AOC1	TLX3
SNX11	ZMYND10
SNX11	SMYD2
SNX11	ARL6IP1
SNX11	YIF1A
POLDIP2	ALAS1
FKBP4	GLMN
KDM1A	HOMER3
KDM1A	TFIP11
KDM1A	CEP76
KDM1A	NECAB2
KDM1A	NFE2L2
KDM1A	WASHC3
KDM1A	COIL
KDM1A	PFDN5
KDM1A	NMI
KDM1A	VPS37B
KDM1A	RPRD1A
KDM1A	SPICE1
KDM1A	PSMC3
KDM1A	ZBTB39
KDM1A	GOLGA2
KDM1A	EXOC7
KDM1A	ZBED1
KDM1A	JRK
NDUFAB1	KCTD9
NDUFAB1	EIF3B
NDUFAB1	SLIRP
NDUFAB1	ZNF410
NDUFAB1	WDYHV1
NDUFAB1	TLX3
NDUFAB1	PSMC3
NDUFAB1	POP5
PDK4	PLEKHF2
ZMYND10	TCF4
HCCS	CIDEB
CIAPIN1	GLRX3
FAM214B	KPNA3
FAM214B	DNAJA3
FAM214B	FHL5
FAM214B	SORBS3
FAM214B	PFDN5
FAM214B	CALCOCO2
FAM214B	ABI2
FAM214B	HSPB8
FAM214B	SFMBT1
FAM214B	ZNF219
FAM214B	GOLGA2
FAM214B	CCDC85B
FAM214B	EFHC2
FAM214B	IKZF1
FAM214B	PDLIM7
FAM214B	TRIM27
GCFC2	TFIP11
AP2B1	MLH1
AP2B1	ATP6V1G1
AP2B1	ARRB1
AP2B1	TUBGCP4
AP2B1	LDLRAP1
AP2B1	TERF2IP
AP2B1	TENT5C
AP2B1	KANK2
AP2B1	PSORS1C2
TBXA2R	NOX1
TBXA2R	ADIPOR1
GTF2IRD1	GORASP2
ARHGAP44	TRIP10
TRAPPC6A	EFS
TRAPPC6A	GORASP2
TRAPPC6A	ZMIZ2
TRAPPC6A	PFDN5
TRAPPC6A	HSPB8
TRAPPC6A	RUSC1
TRAPPC6A	REL
TRAPPC6A	SERTAD3
TRAPPC6A	CAVIN2
TRAPPC6A	SF3B5
LUC7L	SRSF6
TEAD3	VGLL4
TEAD3	CTBP2
TEAD3	VGLL3
DNAJC11	LXN
DNAJC11	VPS52
MYLIP	EXOSC5
MYLIP	GMCL1
MYLIP	ADAMTSL4
MYLIP	SCNM1
MYLIP	TSC1
MYLIP	EFHC2
PSMB1	FAM136A
PSMB1	TRAF1
PSMB1	TOLLIP
PSMB1	CDC14B
PSMB1	MAPRE3
PSMB1	GEMIN2
PSMB1	SMARCB1
PSMB1	RNF8
PSMB1	TRIM23
PSMB1	KHDC4
PSMB1	XPA
PSMB1	FAM50B
PSMB1	CAMK2G
PSMB1	PSMB4
PSMB1	MRNIP
PSMB1	LMO1
PSMB1	SMAD3
PSMB1	LDB2
PSMB1	ARNT2
PSMB1	GTPBP2
PSMB1	TRIM27
PSMB1	ZNF688
CDKL5	MLH1
CDKL5	GOLGA2
NADK	GLRX3
CYB561	BIK
CYB561	PLP2
CYB561	CDIPT
CYB561	FKBP8
CYB561	BET1
CYB561	BNIP1
CYB561	EHHADH
CYB561	DARS2
CYB561	ORMDL2
CYB561	ERGIC3
CYB561	ERG28
CYB561	EBP
CYB561	EDA
CYB561	SLC39A2
CYB561	STX3
CYB561	ANKRD46
CYB561	UBE2J1
CSDE1	C11orf68
UBE3C	GOLGA2
EEF1AKNMT	VPS52
SEMA3G	DESI2
FYN	EFS
FYN	DTX3
ABHD5	MIEF1
ABHD5	RUSC1
ABHD5	COQ8A
RNF216	CAPN15
RNF216	USP5
RNF216	TNFAIP3
RNF216	OPTN
RNF216	MORC3
TTC19	FAM136A
TTC19	FH
TTC19	MLN
TTC19	GORASP2
TTC19	FTO
TTC19	RUSC1
TTC19	MXRA8
TTC19	REL
TTC19	LDB2
TTC19	AGXT
TTC19	TCAP
TTC19	APRT
TTC19	ZNF688
PTBP1	CALCOCO2
PTBP1	RBM10
QPCTL	C3orf52
CEP68	TSNAX
CEP68	COG2
CEP68	CTBP1
CEP68	CTBP2
CEP68	HGS
TMEM159	COQ8A
ERCC1	XPA
ERCC1	VPS37B
ELOVL5	SLC39A9
ELOVL5	STX7
ELOVL5	PLP2
ELOVL5	HMOX2
ELOVL5	IGFBP5
ELOVL5	TMEM243
ELOVL5	NINJ2
ALOX5	REL
ALOX5	CEP63
CALCOCO1	GABARAPL2
CALCOCO1	ISOC1
CALCOCO1	DUSP13
CALCOCO1	RNF8
PSMC4	PSMC5
PSMC4	PSMD10
MAN2B2	CREB3L1
CLK1	SRSF3
CLK1	SRSF1
CLK1	TRA2B
CLK1	DVL3
CLK1	CLK2
CLK1	SRSF10
RNF14	UBE2D1
RNF14	DACH1
CCDC88C	GNAI3
RUFY3	CAPN3
AGPS	GORASP1
SNAI2	ZNF76
SNAI2	CSNK2A1
SNAI2	TRIM23
SNAI2	SAT1
HGF	ADAMTSL4
ZFP64	BYSL
ZFP64	AEN
ZFP64	RBM10
MNAT1	GOLGA2
RUNX3	CBFB
PLEKHB1	TCF7L2
PLEKHB1	BAG3
ALAS1	ZFYVE26
ALAS1	ZNF175
ALAS1	BCL7A
ALAS1	WIPF1
ALAS1	SNRPB2
ALAS1	GNL3L
ALAS1	TCEA2
ALAS1	JRK
DEF6	RAPGEF4
DEF6	CDC42EP1
DEF6	SAP18
DEF6	REL
DEF6	PBXIP1
DEF6	TCF4
DEF6	ZNF688
PLEKHO1	BNIP2
UBR2	PKN1
UBR2	SUOX
CCDC28A	MYOG
CCDC28A	IGFBP6
KPNA6	GEMIN2
KPNA6	NUP50
KPNA6	NOP2
KPNA6	MAGED1
KPNA6	JRK
KPNA6	TAF9
AGPAT4	ERGIC3
AGPAT4	MGST3
AGPAT4	CREB3L1
AGPAT4	REL
AGPAT4	REEP4
AGPAT4	HSD17B11
AGPAT4	TMX2
ARNTL2	EPAS1
SLC39A9	BNIP2
SLC39A9	MGST3
SLC39A9	SLC16A2
SLC39A9	CREB3L1
SLC39A9	FCER1G
SLC39A9	SLC39A2
SLC39A9	ANKRD46
HMGB3	PAX5
BAK1	BCL2L2
BAK1	BCL2A1
BAK1	BCL2L1
GAB2	GRAP2
GAB2	MYO15B
GABARAPL2	NEDD4
GABARAPL2	OSBPL3
GABARAPL2	KIF16B
GABARAPL2	LZTR1
GABARAPL2	BNIP3L
GABARAPL2	MLX
GABARAPL2	RCN2
GABARAPL2	TBC1D5
GABARAPL2	GIMAP6
GABARAPL2	TRIM45
GABARAPL2	NUDT15
GABARAPL2	CALCOCO2
GABARAPL2	RETREG1
GABARAPL2	ATG4B
SH3YL1	VPS37B
FAM136A	SMARCD1
FAM136A	WDYHV1
DAPK2	CCDC91
USP2	HOMER3
USP2	TRAF1
USP2	ACTN1
USP2	MRPL28
USP2	TRIP6
USP2	TFIP11
USP2	RUNDC3A
USP2	ATN1
USP2	TRIM23
USP2	EXOSC8
USP2	SORBS3
USP2	OPTN
USP2	CALCOCO2
USP2	ABI2
USP2	GOLGA2
USP2	STAT5B
USP2	CCDC85B
USP2	LMNB2
USP2	PNMA1
USP2	DTX3
USP2	CEP63
USP2	EFHC2
USP2	BICD2
USP2	CARD9
USP2	KAZN
USP2	TRIM27
USP2	ZBED1
USP2	VPS52
USP2	JRK
METTL1	WDR4
PNKP	TBC1D1
PNKP	MGST2
PNKP	SYNGR1
PNKP	SP4
PNKP	KLHL12
PNKP	SYNGR3
PNKP	TARBP2
PNKP	PSTPIP1
PNKP	DVL3
PNKP	MYOZ1
PNKP	IKZF1
PNKP	KANK2
PNKP	ZBTB14
PNKP	SNX2
PSMA4	TFIP11
PSMA4	PSMA7
PSMA4	REL
PSMA4	GOLGA2
PSMA4	IKZF1
PSMA4	CARD9
LCP2	NCK2
LCP2	GRAP2
LCP2	STAM2
LCP2	GOLGA2
LCP2	ELOVL6
PHKA2	PHKB
PHKA2	UROD
CTPS2	CTPS1
RCN1	EFHC1
RCN1	DCAF11
RCN1	ZNF410
RCN1	GTPBP3
RCN1	SUOX
RCN1	LMO4
RCN1	LMO1
RCN1	ASNA1
RCN1	ASPH
RCN1	MYO15B
RFC2	HGS
HOMER3	FRYL
HOMER3	WIPF1
HOMER3	CDK18
HOMER3	PKN1
HOMER3	WBP2
HOMER3	ABI2
HOMER3	SNRPF
HOMER3	PRCC
HOMER3	FBXO28
HOMER3	HOMER1
HOMER3	WDYHV1
HOMER3	DVL3
HOMER3	SCNM1
HOMER3	MOS
HOMER3	KANK2
HOMER3	PSORS1C2
HOMER3	RBM14
HEBP2	PLEKHF2
HEBP2	PDCD6
NRIP2	ZNF76
ARID4B	HNRNPA2B1
ARID4B	DYNLT1
ARID4B	WDYHV1
ARID4B	PLEKHF2
EIF2AK2	PRKRA
EIF2AK2	ADARB1
TRAF1	HMG20B
TRAF1	ZFYVE26
TRAF1	DUSP13
TRAF1	TFAP4
TRAF1	HNRNPM
TRAF1	PATZ1
TRAF1	JOSD1
TRAF1	GLRX3
TRAF1	TRIM23
TRAF1	EHHADH
TRAF1	GORASP2
TRAF1	C1orf109
TRAF1	CDK18
TRAF1	ZC2HC1C
TRAF1	PKN1
TRAF1	CDKN1A
TRAF1	C19orf66
TRAF1	LATS1
TRAF1	PHF21A
TRAF1	RIPK1
TRAF1	BARD1
TRAF1	TCF7L2
TRAF1	SNRNP25
TRAF1	SCNM1
TRAF1	GEM
TRAF1	METTL17
TRAF1	CYB5R2
TRAF1	POP5
TRAF1	KRT75
TRAF1	TCEA2
TRAF1	MOS
TRAF1	MYOZ1
TRAF1	TSHZ2
TRAF1	EWSR1
TRAF1	THAP7
TRAF1	HGS
TRAF1	ZNF669
TRAF1	ZNF124
TRAF1	ZNF512B
TRAF1	KANK2
TRAF1	QRICH1
TRAF1	ZNF587
TRAF1	ZNF688
TRAF1	AQP1
TRAF1	LIN37
TRAF3IP2	MRPL28
TRAF3IP2	TRIP6
TRAF3IP2	STK16
TRAF3IP2	GOLGA2
PKP2	MAGOHB
PKP2	GOLGA2
PKP2	CARD9
PKP2	NCKIPSD
YIPF1	ERGIC3
YIPF1	EBP
YIPF1	YIPF6
YIPF1	CLDN5
YIPF1	TMX2
UNKL	KCTD9
UNKL	FRS3
UNKL	BAG3
UNKL	WDYHV1
UNKL	LMO1
UNKL	HNRNPF
UNKL	POLR1C
UNKL	CARD9
SLC2A3	CREB3L1
SPAG4	ERMP1
SPAG4	IGFBP5
SPAG4	C16orf58
SPAG4	PTPN9
SPAG4	ZDHHC24
SPAG4	SCAMP4
ELMO2	DOCK4
POLD1	KLHL12
POLD1	ADAMTSL4
U2AF2	CHIC2
U2AF2	SRSF3
U2AF2	PRPF3
U2AF2	KHDC4
U2AF2	SRPK2
U2AF2	SRSF1
U2AF2	MRPL15
U2AF2	DACH1
EPN1	PLEKHB2
RNF4	LXN
RNF4	TRAF5
RNF4	GMCL1
RNF4	DESI1
RNF4	UBE2I
RNF4	STX4
RNF4	STX1A
RNF4	CCL2
RNF4	STX2
RNF4	EHHADH
RNF4	TFG
RNF4	KLHL12
RNF4	DDX39A
RNF4	PAICS
RNF4	BTBD3
RNF4	SOX5
RNF4	NVL
RNF4	C18orf25
RNF4	WDYHV1
RNF4	NKX3-1
RNF4	FADD
RNF4	HNRNPH1
RNF4	BCL2L1
RNF4	MYD88
RNF4	DES
RNF4	SSNA1
RNF4	PCBP3
RNF4	HGS
RNF4	IKZF1
RNF4	ZBTB6
RNF4	UBQLN2
RNF4	DAXX
CASP8	BRD1
SPA17	AKAP7
TNPO3	GCH1
TNPO3	CAMK2G
TNPO3	KRT75
TNPO3	ECI2
SUGP2	GOLGA2
HMG20B	ERP29
HMG20B	TFIP11
HMG20B	CCDC85B
ZNF76	CEP76
ZNF76	KPNA3
ZNF76	FAM173A
ZNF76	KCTD9
ZNF76	LHX6
ZNF76	NEDD9
ZNF76	ZC2HC1C
ZNF76	ACAT2
ZNF76	ZC4H2
ZNF76	GIMAP6
ZNF76	TGS1
ZNF76	RPRD1A
ZNF76	POGZ
ZNF76	REL
ZNF76	SCNM1
ZNF76	PMPCA
ZNF76	LMO1
ZNF76	LETM1
ZNF76	KRT75
ZNF76	PRKAR1B
ZNF76	STMN3
ZNF76	MRPL12
ZNF76	LIN37
GNAI3	RGS17
GNAI3	RGS14
KARS	AIMP2
TBC1D1	GMCL1
TBC1D1	TNNC2
TBC1D1	FAM50B
TBC1D1	KRT75
TBC1D1	TCEA2
TBC1D1	RIN1
TBC1D1	EFHC2
TBC1D1	MCRS1
TBC1D1	CALM1
TBC1D1	VPS52
MTHFD2	NAGK
FOXJ2	EGLN3
TIE1	TRIP6
TIE1	RBPMS
SMARCD1	KEAP1
SMARCD1	SMARCB1
SMARCD1	ZNF629
SMARCD1	NECAB2
SMARCD1	PIH1D1
SMARCD1	CCDC130
SMARCD1	EIF4G1
SMARCD1	C1orf109
SMARCD1	ZC2HC1C
SMARCD1	PLAGL2
SMARCD1	CALCOCO2
SMARCD1	ABI2
SMARCD1	VPS37B
SMARCD1	PSTPIP1
SMARCD1	SNF8
SMARCD1	SCNM1
SMARCD1	PKNOX2
SMARCD1	BEX3
SMARCD1	SERTAD3
SMARCD1	LDB2
SMARCD1	KRT75
SMARCD1	CCDC85B
SMARCD1	LDOC1
SMARCD1	NELFA
SMARCD1	STMN3
SMARCD1	TRIM27
MPPED2	NUP93
MPPED2	IKZF1
SP100	CBX5
SP100	ZC2HC1A
SP100	AMOTL2
SP100	CBX3
SP100	DYRK2
PHKA1	TUBGCP4
EVI5	ZNF446
EVI5	PRPF31
EVI5	CSNK1D
EVI5	LMO1
EVI5	MCRS1
IFI35	NMI
GPKOW	LRP2BP
GPKOW	PHF1
GPKOW	TRIM23
GPKOW	SORBS3
GPKOW	ARMCX1
GPKOW	GSTM5
GPKOW	GMPPA
GPKOW	REL
GPKOW	GOLGA2
GPKOW	POLR2G
GPKOW	TCEA2
GPKOW	EFHC2
GPKOW	PRKAR1B
GPKOW	KANK2
GPKOW	TRIM27
GPKOW	VPS52
REEP1	STX7
REEP1	TMEM97
REEP1	CLDN10
REEP1	CSRP1
REEP1	TMEM100
IP6K2	RBPMS
PSME4	CALCOCO2
PYGM	WDYHV1
ADGRF5	SEC13
DNAJA2	DYNLT1
ATP1B3	STOM
NEDD4	SMAD3
NEDD4	POLR1C
NEDD4	MYO15B
MAPK6	MAPKAPK5
JMJD6	NAA50
CFAP20	ARL2BP
CDC42	CDC42EP1
CDC42	PAK2
OSBPL3	BYSL
OSBPL3	PRPF3
OSBPL3	TCEA2
OSBPL3	MCRS1
NCK2	TXK
NCK2	TRIP6
NCK2	EFS
NCK2	ZC2HC1A
NCK2	SF3A2
NCK2	WASL
NCK2	CPSF6
NCK2	KLHL24
NCK2	WIPF1
NCK2	FASLG
NCK2	FOSB
NCK2	BTG1
NCK2	ARHGAP32
NCK2	ABI2
NCK2	VPS37B
NCK2	SF3B4
NCK2	SORBS2
NCK2	SPATA2L
NCK2	REL
NCK2	REEP4
NCK2	NET1
NCK2	DTX3
NCK2	PAK2
NCK2	EFHC2
NCK2	CIB1
NCK2	NELFA
NCK2	TCF4
NCK2	TRIM27
NCK2	NCKIPSD
NCK2	ZNF688
RPS6KA2	MAPK1
TCF3	HAND1
TCF3	ID3
PRKACA	PRKAR1A
PRKACA	AVPI1
PRKACA	PRKAR1B
ACTN1	OAS1
ACTN1	TXN
ACTN1	DYNLT1
ACTN1	MICALL2
ACTN1	MYOZ2
ACTN1	MYOZ1
ZFYVE26	TFIP11
ZFYVE26	SSX2IP
ZFYVE26	GOLGA2
ZFYVE26	PLEKHF2
ZFYVE26	PNMA1
ZFYVE26	MAGED1
ZFYVE26	TADA2A
SPEG	PRMT1
UBE2D1	CHFR
UBE2D1	DTX2
UBE2D1	RNF125
UBE2D1	RNF2
UBE2D1	RNF11
UBE2D1	MKRN1
UBE2D1	RNF111
UBE2D1	UBTD1
UBE2D1	OTUB1
UBE2D1	DTX3
UBE2D1	RING1
MPP5	LIN7A
MPP5	NUMB
MPP5	LIN7C
CHFR	UBE2D2
CHFR	UBE2E3
ACADVL	TAF1B
ACAP1	UQCRB
CRMP1	DPYSL2
DERL2	PTPN9
SMARCE1	TFIP11
SMARCE1	PSMC6
SMARCE1	AMOTL2
SMARCE1	TRIP10
SMARCE1	STX11
SMARCE1	CEP170
SMARCE1	EPS8
SMARCE1	GOLGA2
SMARCE1	EXOC7
SMARCE1	CEP63
SMARCE1	NUP62
SMARCE1	VPS52
TSG101	TFIP11
TSG101	CBY1
TSG101	MGRN1
TSG101	KRT18
TSG101	VPS37B
TSG101	PKNOX2
TSG101	KRT75
TSG101	CEP63
TSG101	HGS
TSG101	PDLIM7
SCARF1	COQ9
SCARF1	CREB3L1
IPCEF1	CYTH2
MYDGF	LDB2
MYDGF	EIF3F
MYDGF	UBQLN2
TXK	DOK2
TXK	CRK
TXK	STAP2
TXK	EFHC2
TXK	SOCS3
TXK	IKZF1
TXK	ZNF587
TXK	JRK
SRI	CALCOCO2
SRI	TCF12
EXOSC7	UBE2K
MLH1	SYF2
MLH1	MYOG
MLH1	MBD4
MLH1	FAM50B
MLH1	ZNF212
MLH1	NELFA
TPD52	MIEF1
TPD52	THAP4
MBNL3	DAB1
ARHGEF1	TCF4
EXOSC5	FH
EXOSC5	TFIP11
EXOSC5	TNFAIP1
EXOSC5	EXOSC8
EXOSC5	CALCOCO2
EXOSC5	ADAMTSL4
EXOSC5	DAAM2
EXOSC5	REL
EXOSC5	GOLGA2
EXOSC5	KCTD13
EXOSC5	EFHC2
EXOSC5	BORCS6
EXOSC5	PEG10
LRCH4	CYB5R3
LRCH4	RTN4
LRCH4	HSD17B11
UBE2K	RNF125
UBE2K	CCNC
UBE2K	TRIM5
UBE2K	RNF138
UBE2K	REL
UBE2K	DTX3
UBE2K	SIAH1
UBE2K	RING1
UBE2K	TRIM27
UBE2K	TSN
ITM2A	TMED9
TOLLIP	CDIP1
TOLLIP	CPSF6
TOLLIP	TOM1L1
TOLLIP	WDYHV1
TOLLIP	RBPMS
TOLLIP	DAB1
TOLLIP	TOM1L2
TOLLIP	SIAH1
TOLLIP	LDB1
XRCC5	XRCC6
LXN	PPP1R3C
LXN	CA3
LXN	TRAIP
MKNK1	CREM
MKNK1	MAPK1
SAR1A	STX7
SAR1A	PLP2
SAR1A	PLLP
SAR1A	HMOX2
SAR1A	TMEM97
SAR1A	TMEM109
SAR1A	CD81
SAR1A	GOLT1B
SAR1A	C3orf52
SAR1A	SERP1
SAR1A	UBIAD1
SAR1A	BCL2L2
SAR1A	TMEM254
SAR1A	ERG28
SAR1A	TMEM243
SAR1A	RHOT2
SAR1A	EMP3
SAR1A	NAT8
SAR1A	TMEM267
SAR1A	ALG8
SAR1A	SLC35A1
SAR1A	VAMP5
SAR1A	STX8
SAR1A	FAM3C
SAR1A	MARCH5
SAR1A	AQP1
DUSP13	LMNA
DUSP13	CCDC85B
DUSP13	CARD9
CIC	GOLGA2
FDFT1	TMX2
PAFAH1B3	PAFAH1B2
PAFAH1B3	NIF3L1
DNM2	SEC23A
DNM2	RNF8
DNM2	BAG3
DNM2	FLAD1
DNM2	QARS
MOXD1	GLRX3
STX7	STX4
STX7	STX1A
STX7	STX2
STX7	MGST3
STX7	EBP
STX7	TMEM267
STX7	CREB3L1
STX7	HSD17B11
STX7	TMX2
KEAP1	NUP50
KEAP1	CSNK2A1
KEAP1	KLHL2
KEAP1	ETF1
KEAP1	MAPKBP1
KEAP1	KLHL3
KEAP1	WDYHV1
KEAP1	LSM3
KEAP1	STAP2
KEAP1	PRKAG1
KEAP1	DPP3
PSEN1	PSENEN
CACNA1S	REL
CACNA1S	CCDC106
HSPB11	IFT27
HSPB11	SEC23IP
HSPB11	GORASP2
HSPB11	NUP62
COBLL1	TMBIM6
TRAF5	GORASP2
TRAF5	YPEL5
TRAF5	NMI
TRAF5	ODF2
TRAF5	LMO4
TRAF5	FBXO28
TRAF5	HOMER1
TRAF5	WDYHV1
TRAF5	SEC13
TRAF5	ENOX2
TRAF5	RAD23A
TRAF5	THAP7
ZNF446	CCNK
ZNF446	UBE2I
ZNF446	MAGOHB
ZNF446	ZSCAN9
ZNF446	FRS3
ZNF446	REL
ZNF446	SCAND1
ZNF446	ZSCAN16
ZNF446	TRIM27
ZNF264	ZNF175
ZNF264	IPO8
ZNF264	DVL3
GSTP1	LRP2BP
GSTP1	FHL5
GSTP1	ADAMTSL4
MAPRE3	MAPRE1
MAPRE3	ZC2HC1A
MAPRE3	ZC2HC1C
MAPRE3	TROAP
MAPRE3	EIF4E2
MAPRE3	REL
MAPRE3	PDE4DIP
MAPRE3	TRAIP
MAPRE3	IKZF1
MAPRE3	SIAH1
MAPRE3	MRPL12
SCAMP1	ZMIZ2
SCAMP1	ARFIP2
SCAMP1	TBRG4
SCAMP1	ARFIP1
SCAMP1	PTPN9
SCAMP1	THAP4
PILRA	PFDN5
PILRA	UROD
PILRA	PAICS
MGST2	C3orf52
MGST2	BCL2L2
MGST2	CREB3L1
MGST2	STX8
POMGNT1	ERGIC3
RAD54L	WDYHV1
SNX10	ARL6IP1
SNX10	YIF1A
MRPL28	ABI2
MRPL28	SCNM1
TRIP6	DTX2
TRIP6	PATZ1
TRIP6	HCK
TRIP6	AXIN1
TRIP6	KCTD9
TRIP6	NEDD9
TRIP6	BYSL
TRIP6	GNAI2
TRIP6	STK16
TRIP6	MIIP
TRIP6	FASLG
TRIP6	GSE1
TRIP6	PRKAA1
TRIP6	FRS3
TRIP6	MAPKBP1
TRIP6	ABI2
TRIP6	SETDB1
TRIP6	ADAMTSL4
TRIP6	BAG3
TRIP6	PTPN14
TRIP6	METTL17
TRIP6	SCAND1
TRIP6	FAM222B
TRIP6	RAD23A
TRIP6	TENT5C
TRIP6	KIR2DL4
TRIP6	ZNF580
TRIP6	ZNF688
TRIP6	AQP1
NLK	QRICH1
PSMC5	TFIP11
PSMC5	PSMC6
PSMC5	BACH2
PSMC5	PDCL
PSMC5	TPM1
PSMC5	TPM3
PSMC5	SKA1
PSMC5	FOS
CETP	EWSR1
MMP2	REL
OGFOD1	THAP11
OGFOD1	RPS23
ADD1	C1orf109
GMCL1	AXIN1
GMCL1	UBE2I
GMCL1	GLRX3
GMCL1	CHIC2
GMCL1	ZBTB24
GMCL1	BYSL
GMCL1	EHHADH
GMCL1	FKBP1B
GMCL1	ZMYM2
GMCL1	TRIM21
GMCL1	NUMA1
GMCL1	PARP16
GMCL1	PTPN7
GMCL1	SHQ1
GMCL1	FAM50B
GMCL1	PBXIP1
GMCL1	KRT75
GMCL1	CLK2
GMCL1	EXOC3
GMCL1	KANK2
GMCL1	QRICH1
GMCL1	DAXX
GMCL1	TRIM13
SF3B2	SF3B4
CASS4	GOLGA2
AAMDC	GORASP2
ASAP3	UBE3A
ASAP3	TFCP2
ASAP3	REL
ASAP3	CRK
ASAP3	TCF4
DOCK3	PLEKHF2
COQ9	EHHADH
COQ9	CYB561D2
COQ9	GALNT2
COQ9	COQ8A
COQ9	STX3
COQ9	ACSF2
SNX5	PSMB8
OAS1	GOLGA2
OAS1	TRIM27
KIF16B	GINS4
ERP29	DESI1
ERP29	C3orf52
ERP29	TMBIM6
ERP29	UBQLN2
IGBP1	PPP2CA
IGBP1	PPP4C
HEPH	GLRX3
CDIP1	DESI1
CDIP1	UBQLN2
BIRC5	LAMTOR5
BIRC5	CCDC85B
ZBTB25	KCTD9
ZBTB25	SORBS3
ZBTB25	ZBTB1
ZBTB25	TBC1D5
ZBTB25	VCP
ZBTB25	DDIT3
ZBTB25	HSBP1
CCNK	CEP76
CCNK	NECAB2
CCNK	MYCL
CCNK	CDK18
CCNK	HNRNPH2
CCNK	STX11
CCNK	FAM168B
CCNK	RBPMS
CCNK	DVL3
CCNK	HNRNPH1
CCNK	POLR1C
CCNK	EFEMP2
CCNK	CCDC85B
NDUFB2	CDC7
TFAP4	EXOSC8
TFAP4	GOLGA2
TFAP4	MCRS1
DTX2	SEC23A
DTX2	SEC23B
DTX2	FAM173A
DTX2	NCS1
DTX2	LRP2BP
DTX2	FHL5
DTX2	BICRAL
DTX2	EIF4G1
DTX2	STX12
DTX2	ARMC7
DTX2	ECSIT
DTX2	UBE2D2
DTX2	HLX
DTX2	FTO
DTX2	ECM1
DTX2	POGZ
DTX2	RBPMS
DTX2	PSMB4
DTX2	RUSC1
DTX2	MXRA8
DTX2	GOLGA2
DTX2	ZNF764
DTX2	QARS
DTX2	ARNT2
DTX2	PLEKHF2
DTX2	HGS
DTX2	PAX5
DTX2	NIF3L1
DTX2	ZNF34
DTX2	KANK2
DTX2	VGLL3
DLD	PDHX
DLD	ITGB1BP1
CMTM6	MIEF1
CMTM6	EHHADH
CMTM6	SNRPB2
CMTM6	ECPAS
CMTM6	RUSC1
CMTM6	COQ8A
CMTM6	TCEA2
FH	SAT1
FH	PIM1
FH	C11orf49
FH	POLR1C
FH	LMNB2
TF	ERGIC3
TF	SORT1
TF	RMDN3
TF	SYT2
TF	GJB1
TF	CLDN5
TF	SLC26A6
RGS17	STUB1
RGS17	SLC39A7
RGS17	AQP1
TOX4	QRICH1
GEMIN2	SNRPF
CAPN3	CEP76
CAPN3	NECAB2
CAPN3	BYSL
CAPN3	EHHADH
CAPN3	ZNF410
CAPN3	GTPBP3
CAPN3	TFCP2
CAPN3	OSGIN1
CAPN3	WDYHV1
CAPN3	KANK2
CAPN3	MAP1LC3C
DPYSL2	GORASP2
GPATCH2	CSNK2A1
GPATCH2	TSNAX
NUP50	KPNA3
ECHDC1	GORASP2
CDC23	APOL1
CDC23	PRPF31
CDC23	STX2
CDC23	BYSL
CDC23	GORASP2
CDC23	SSX2IP
CDC23	SORBS3
CDC23	COIL
CDC23	OPTN
CDC23	SOX5
CDC23	RBPMS
CDC23	EIF5A2
CDC23	GTPBP8
CDC23	CYB5R2
CDC23	MAGED1
CDC23	SLC52A2
CDC23	SIAH1
CDC23	TRIM27
CBX5	SUV39H1
CBX5	ZNF280D
CBX5	NSD3
CBX5	TCAP
ARCN1	COPB1
BAMBI	NKG7
CREM	NCS1
CREM	SNRPC
CREM	SNRPB
CREM	RUSC1
CREM	ROR2
EFHC1	GADD45B
EFHC1	RNF125
EFHC1	CCDC130
EFHC1	KRT18
EFHC1	MIIP
EFHC1	SORBS3
EFHC1	NQO2
EFHC1	CALCOCO2
EFHC1	VBP1
EFHC1	PMF1
EFHC1	MRNIP
EFHC1	REL
EFHC1	KRT75
EFHC1	EFHC2
EFHC1	TCF4
EFHC1	PBX2
EFHC1	ZBED1
HSP90AB1	CHORDC1
MLN	TMX2
CDC5L	GOLGA2
CDC5L	LDOC1
CDC5L	KANK2
CDC5L	VPS52
CDC7	TSNAXIP1
CDC7	FXR1
CDC7	STAM2
CDC7	CALCOCO2
CDC7	TMBIM6
CDC7	GOLGA2
CDC7	SERTAD2
CDC7	IKZF1
CDC7	TRIM27
CDC7	ZBTB10
ERMP1	PEX12
ERMP1	KCNN3
ERMP1	CREB3L1
ERMP1	TMEM45A
ERMP1	CLDN5
PALMD	ABLIM3
TSPAN15	GYPC
CIRBP	SRSF3
HNRNPM	LMO1
HNRNPM	HNRNPH1
HNRNPM	HNRNPF
HNRNPM	HGS
MARCH2	PLPPR2
MARCH2	TSPAN12
MARCH2	PEX12
MARCH2	ERGIC3
MARCH2	CREB3L1
MARCH2	F11R
MARCH2	MUC1
MARCH2	CCL4
MTAP	EMC3
GADD45B	CNOT9
CRKL	PSMC6
CRKL	YES1
LZTR1	TUBGCP4
SMARCB1	RUSC1
SMARCB1	HGS
SMARCB1	ZNF688
PPIL2	TRIM23
MAPK1	RNF8
MAPK1	PLAGL2
MAPK1	PEA15
MAPK1	FRS2
MAPK1	POLR2G
TOP3B	CHIC2
TOP3B	SSX2IP
TOP3B	ADAMTSL4
TOP3B	KANK2
TOP3B	SPRED2
SH3BP1	TRIP10
SH3BP1	ABI2
PATZ1	PPP1R16B
PATZ1	CEP76
PATZ1	PHF1
PATZ1	PFDN5
PATZ1	FAM168B
PATZ1	RBPMS
PATZ1	DVL3
PATZ1	TSC1
PATZ1	HNRNPH1
PATZ1	HNRNPF
PATZ1	RBM10
TFIP11	BRD1
TFIP11	MYOM1
TFIP11	AXIN1
TFIP11	PRPF31
TFIP11	AIMP2
TFIP11	EIF3A
TFIP11	NUP88
TFIP11	TBC1D30
TFIP11	PHF1
TFIP11	CCND3
TFIP11	BYSL
TFIP11	CCNG1
TFIP11	STRN
TFIP11	C1orf109
TFIP11	SSX2IP
TFIP11	ZC2HC1C
TFIP11	WASHC3
TFIP11	CDKN1A
TFIP11	SNRPB
TFIP11	ARMCX1
TFIP11	LATS1
TFIP11	GSE1
TFIP11	TRIM45
TFIP11	TBRG4
TFIP11	DTNB
TFIP11	ABI2
TFIP11	PSTPIP1
TFIP11	LMO4
TFIP11	FAM50B
TFIP11	CENPU
TFIP11	COQ8A
TFIP11	SCNM1
TFIP11	GEM
TFIP11	ENOX2
TFIP11	METTL17
TFIP11	POLL
TFIP11	LMO1
TFIP11	GNG4
TFIP11	CAVIN3
TFIP11	KRT20
TFIP11	POLR1C
TFIP11	ABLIM3
TFIP11	RIN1
TFIP11	DES
TFIP11	SGF29
TFIP11	LMNB2
TFIP11	PDE4DIP
TFIP11	TSHZ2
TFIP11	NDN
TFIP11	THAP7
TFIP11	CARD9
TFIP11	KANK2
TFIP11	ZNF587
TFIP11	DAXX
TFIP11	MXD3
TFIP11	JRK
TFIP11	MYO15B
TFIP11	LIN37
CBY1	GORASP2
JOSD1	TRIM23
JOSD1	ADAMTSL4
JOSD1	TRIM27
CYB5R3	CDIPT
CYB5R3	UBIAD1
CYB5R3	ORMDL2
CYB5R3	VAMP1
CYB5R3	BNIP2
CYB5R3	STOM
CYB5R3	MFSD6
CYB5R3	ALG8
CYB5R3	REEP4
CYB5R3	VAMP5
CYB5R3	CSGALNACT2
CYB5R3	FAXDC2
CYB5R3	FAM3C
DNAL4	CHIC2
DNAL4	FHL5
DNAL4	GNA14
DNAL4	WDYHV1
DNAL4	NFATC2IP
PACSIN2	WASL
HMGXB4	UBE2I
HMGXB4	TSPYL2
HMGXB4	UBL5
BIK	PLP2
BIK	TMEM97
BIK	SLC39A7
BIK	C3orf52
BIK	SERP1
BIK	UBIAD1
BIK	INSIG2
BIK	ERGIC3
BIK	BCL2L2
BIK	TMEM254
BIK	TMEM243
BIK	TMBIM1
BIK	CD72
BIK	SLC37A4
BIK	BCL2A1
BIK	C16orf58
BIK	NAT8
BIK	ALG8
BIK	REEP4
BIK	VAMP5
BIK	STX8
BIK	BCL2L1
BIK	ANKRD46
BIK	FAM3C
BIK	MARCH5
BIK	SCAMP4
MCM5	RBPMS
TTLL12	FAM222B
RBFOX2	PSMA3
RBFOX2	RNF8
RBFOX2	FAM168B
RBFOX2	RBPMS
RBFOX2	MAPK1IP1L
RBFOX2	HNRNPH1
RBFOX2	PCBP1
RBFOX2	HNRNPF
RBFOX2	DAB1
RBFOX2	MAGED1
RBFOX2	UBQLN2
SYNGR1	EHHADH
SYNGR1	PLEKHB2
SYNGR1	ERGIC3
SYNGR1	SLC16A2
SYNGR1	EBP
SYNGR1	CREB3L1
MIEF1	PRR4
MIEF1	ARFIP2
MIEF1	ARL6IP5
MIEF1	UBQLN2
GRAP2	PBLD
GRAP2	YWHAE
GRAP2	STAMBP
GRAP2	RBPMS
GRAP2	MOS
IFT27	GOLGA2
RBX1	UBE2M
RBX1	GLMN
DESI1	PRR5
DESI1	UBQLN2
BRD1	RUBCN
RBM23	KHDC4
RBM23	MAGED1
RBM23	TRIM27
PRMT5	EHHADH
PRMT5	C1orf109
PRMT5	EIF4A3
PRMT5	WDYHV1
PRMT5	KANK2
POLE2	MAPRE1
POLE2	SORBS3
POLE2	REL
POLE2	AGFG1
POLE2	POLE
POLE2	EXOSC4
POLE2	UBQLN2
POLE2	TRIM27
POLE2	ZBED1
PSMC6	UBE2I
PSMC6	PSMD9
PSMC6	BYSL
PSMC6	GTF2A1
PSMC6	PSMC3
PSMC6	CYB5R2
PSMC6	CRK
PSMC6	CCDC85B
ATP6V1D	GOLGA2
ATP6V1D	VPS52
PSMA3	PSMA6
PSMA3	STX4
PSMA3	GORASP2
PSMA3	SNRPC
PSMA3	SNRPB
PSMA3	DGLUCY
PSMA3	MIA2
PSMA3	PSMB4
PSMA3	LETM1
PSMA3	C1orf105
PSMA3	ZNF688
GSTZ1	GORASP2
GSTZ1	QARS
DHRS7	SACM1L
ERH	PSMA6
ERH	CHTOP
HIF1A	EGLN3
SUSD6	ADAMTSL4
SUSD6	UBXN6
SRSF5	ZRSR2
PSMB5	WDYHV1
PSMB5	CLP1
PSMB5	LSM1
EFS	NUP155
EFS	SORBS3
EFS	OSTF1
EFS	ABI2
EFS	SORBS2
EFS	NCK1
EFS	AGXT
EFS	GLMN
EFS	YES1
PSMA6	PSMD3
PSMA6	RNF170
PSMA6	CADM1
PSMA6	TSPYL1
NFKBIA	PSMD3
NFKBIA	NEDD9
EMC9	EMC2
EMC9	SCN5A
SEC23A	SEC23B
SEC23A	ERLIN1
SEC23A	SEC23IP
SEC23A	RNF19B
SEC23A	FASLG
SEC23A	ERGIC3
SEC23A	SUCLA2
SEC23A	SEC24D
PFDN4	VBP1
NELFCD	NELFA
DIDO1	WWP1
DIDO1	SRSF1
DIDO1	DVL3
SLC17A9	TARS2
SLC17A9	SCAND1
C20orf27	PHKB
CSNK2A1	ATN1
CSNK2A1	RNF111
CSNK2A1	DVL3
CSNK2A1	REL
CSNK2A1	TSPYL2
CSNK2A1	PAX5
SNPH	XPA
SEC23B	SNRPC
SEC23B	SEC24D
SEC23B	PRRC1
SEC23B	RIN1
SEC23B	SEC24C
HCK	MDK
HCK	FHL5
HCK	RBPMS
HCK	PNMA1
HCK	TRIM27
MAPRE1	KLHL12
MAPRE1	TROAP
MAPRE1	PDE4DIP
PPP1R16B	KCTD9
PPP1R16B	RFC5
PPP1R16B	SF3B4
PPP1R16B	DVL3
PPP1R16B	MAGOH
PPP1R16B	SCNM1
PPP1R16B	GOLGA2
PPP1R16B	PPP1CA
PPP1R16B	TADA2A
ACOT8	REL
ADNP2	CBX3
MYOM1	TRIM23
MYOM1	PDE4DIP
CEP76	ZBTB24
CEP76	TXNDC9
CEP76	GORASP2
CEP76	CDK18
CEP76	AKAP7
CEP76	CCDC92
CEP76	CUTC
CEP76	THRA
CEP76	PAICS
CEP76	LATS1
CEP76	CIR1
CEP76	SINHCAF
CEP76	SUOX
CEP76	ZNF185
CEP76	DVL3
CEP76	SCNM1
CEP76	WDFY3
CEP76	SALL2
CEP76	CSNK1G1
CEP76	CAVIN3
CEP76	TCEA2
CEP76	DEAF1
CEP76	MYOZ1
CEP76	TOB2
CEP76	PDZD7
RBBP8	LMO4
RBBP8	WDYHV1
RBBP8	LMO1
RBBP8	LIMS1
CSTF2	TFG
CSTF2	HDHD3
CSTF2	TLE3
CSTF2	FAM168B
CSTF2	TSC1
CSTF2	CTBP2
CSTF2	SS18L1
CSTF2	HGS
CSTF2	UBQLN2
NXT2	TRIM23
NXT2	REL
NXT2	GOLGA2
NXT2	CEP63
NXT2	TCF4
ALG13	MAPKBP1
ALG13	ROR2
PRPS2	PRPSAP2
PRPS2	WDYHV1
PRPS2	PRPSAP1
SUV39H1	CBX3
SUV39H1	DVL3
PLP2	DARS2
PLP2	ARFIP2
PLP2	MGST3
PLP2	EBP
PLP2	PTGES
PLP2	CREB3L1
PLP2	FCER1G
PLP2	SGPL1
PLP2	REEP4
PLP2	THAP4
PLP2	CLDN5
PLP2	HSD17B11
PLP2	TMX2
PIN4	CEP72
PIN4	PNMA1
CAB39L	MX1
STK24	CAB39
KPNA3	ZBTB24
KPNA3	ESR2
KPNA3	RPRD1A
KPNA3	FAM50B
KPNA3	DDX21
KPNA3	ZNF764
KPNA3	MTA1
ZNF629	CCDC130
ZNF629	LDOC1
ZNF629	JRK
HSF4	TPM3
HSF4	GFOD1
HSF4	YTHDF1
HSF4	FAM168B
HSF4	FOXH1
HSF4	HGS
HSF4	NUP62
MAPK3	PEA15
NUP93	TMEM100
ARL2BP	ARL2
PLLP	ERGIC3
PLLP	RNF122
PLLP	FRS3
PLLP	EBP
ACD	WDYHV1
ZNF821	RUNDC3A
ZNF821	DVL3
ZNF821	CCDC85B
PSMD7	PSMD14
COG4	TXNDC9
COG4	SORBS3
COG4	FARSA
FA2H	ERLIN1
FA2H	PEX12
FA2H	ERGIC3
FA2H	SYT2
FA2H	EBP
FA2H	CREB3L1
FA2H	FCER1G
FA2H	MARCH8
FA2H	SGPL1
FA2H	TMX2
AXIN1	STX11
AXIN1	CALCOCO2
AXIN1	ETV6
AXIN1	PSTPIP1
AXIN1	RNF111
AXIN1	ENTR1
AXIN1	GOLGA2
AXIN1	CARD9
AXIN1	SIAH1
AXIN1	TRIM27
NECAB2	AIMP2
NECAB2	BYSL
NECAB2	EHHADH
NECAB2	C1orf109
NECAB2	NIP7
NECAB2	EIF4E2
NECAB2	ISCU
NECAB2	CENPO
NECAB2	WDYHV1
NECAB2	BEX3
NECAB2	TCEA2
NECAB2	NOC4L
NECAB2	CARD9
NECAB2	KANK2
NECAB2	DAXX
NECAB2	MYO15B
USP10	G3BP2
USP10	G3BP1
FAM173A	C1orf109
FAM173A	HGS
FAM173A	EFCAB2
STUB1	RUSC1
UBE2I	RNF40
UBE2I	RIPK2
UBE2I	STX1A
UBE2I	MLX
UBE2I	KLHL2
UBE2I	CREBL2
UBE2I	STX2
UBE2I	ZNF451
UBE2I	TRIM23
UBE2I	TFG
UBE2I	KLHL12
UBE2I	DDX39A
UBE2I	NMI
UBE2I	DSTN
UBE2I	PAICS
UBE2I	TRIM21
UBE2I	BTBD3
UBE2I	SOX5
UBE2I	C16orf58
UBE2I	NVL
UBE2I	CAMK2G
UBE2I	SETBP1
UBE2I	C18orf25
UBE2I	RNF111
UBE2I	PRPSAP1
UBE2I	UBXN1
UBE2I	GOLGA2
UBE2I	FADD
UBE2I	MAPK1IP1L
UBE2I	HNRNPH1
UBE2I	CSGALNACT2
UBE2I	ARL6IP1
UBE2I	BCL2L1
UBE2I	ZG16
UBE2I	DES
UBE2I	CLK2
UBE2I	SATB1
UBE2I	HGS
UBE2I	IKZF1
UBE2I	CARD9
UBE2I	UBQLN2
UBE2I	PAX5
UBE2I	PDLIM7
UBE2I	ADARB1
UBE2I	TSN
UBE2I	ZBED1
UBE2I	DACH1
CAPN15	UBQLN2
CLUAP1	MYOG
ELOB	ELOC
HMOX2	ERGIC3
HMOX2	MGST3
HMOX2	EBP
HMOX2	STOM
HMOX2	SGPL1
HMOX2	TMX2
DNAJA3	STK16
DNAJA3	CIDEB
DNAJA3	OSGIN1
DNAJA3	NOC4L
DNAJA3	MYO15B
TOX3	TSTD2
TOX3	SEZ6L2
TOX3	IST1
QPRT	ADAMTSL4
STX4	NAPA
STX4	BET1
STX4	STX1A
STX4	STX2
STX4	STX12
STX4	SERP1
STX4	STX11
STX4	ABI2
STX4	VAMP1
STX4	STX5
STX4	SGPL1
STX4	STX3
STX4	VAMP5
STX4	FAXDC2
STX4	STX8
STX4	ANKRD46
STX4	VAMP2
CDIPT	RNF19B
CDIPT	DARS2
CDIPT	SLC16A7
CDIPT	ERGIC3
CDIPT	MGST3
CDIPT	EBP
CDIPT	FCER1G
CDIPT	IGFBP6
CDIPT	GJB1
CDIPT	SCAI
CDIPT	TMX2
RNF40	ZNF451
RNF40	AMOTL2
RNF40	NCBP1
AAGAB	AP1G1
AAGAB	AP2A2
FAH	ADAMTSL4
FAH	PLEKHF2
FAH	TCF4
GABPB1	MED20
GABPB1	SNRPB2
GABPB1	LMO4
GABPB1	POGZ
GABPB1	LMO1
GABPB1	TDRD7
GABPB1	FANCG
EIF3J	ABCE1
CSPP1	PFDN5
CSPP1	GOLGA2
LAPTM4B	IGFBP5
LAPTM4B	SCARB2
LAPTM4B	IFNAR1
LAPTM4B	NRG1
GDAP1	FAM114A1
EMC2	EMC8
EMC2	HSP90B1
ZC2HC1A	EGLN3
ZC2HC1A	YES1
EEF1D	TPT1
EEF1D	SIAH1
SQLE	CREB3L1
SQLE	REEP4
KCTD9	EHHADH
KCTD9	GORASP2
KCTD9	MIIP
KCTD9	TRIM32
KCTD9	PFDN5
KCTD9	CFP
KCTD9	STX11
KCTD9	ADAMTSL4
KCTD9	WDYHV1
KCTD9	RBPMS
KCTD9	RUSC1
KCTD9	GEM
KCTD9	CARD9
KCTD9	NIF3L1
KCTD9	TRIM27
KCTD9	AQP1
BNIP3L	EWSR1
NUCB1	REL
SARS2	WDYHV1
PIH1D1	BYSL
PIH1D1	FARP1
PIH1D1	RBPMS
PIH1D1	SCNM1
PIH1D1	GEM
ERCC2	GTF2H2C
CD37	GJB1
SF3A2	TFG
SF3A2	TRIP10
SF3A2	OSTF1
SF3A2	YES1
SF3A2	ASPH
CCDC130	ZNF3
CCDC130	CLP1
CCDC130	ZNF79
DYRK1B	TROAP
PIAS4	CALCOCO2
YJU2	TRIM21
YJU2	TFCP2
YJU2	REL
YJU2	FRS2
YJU2	GOLGA2
YJU2	TRIM27
CLIP3	GOLGA2
CACTIN	CLK2
NKG7	STX1A
NKG7	PEX12
NKG7	ERGIC3
NKG7	CLSTN3
NKG7	MGST3
NKG7	EBP
NKG7	STOM
NKG7	MFSD6
NKG7	MUC1
BABAM1	TRIM27
NAPA	RTN4
NAPA	STX5
ZNF175	PSTPIP1
PLPPR2	STX12
PLPPR2	GYPC
PLPPR2	CREB3L1
PLPPR2	CLDN5
PLPPR2	TMED9
PLPPR2	UBE2J1
PLEKHA4	KLHL12
PPP2R1A	PPP2R5D
PPP2R1A	STRN
PRPF31	RUNDC3A
PRPF31	SRSF3
PRPF31	TRIM23
PRPF31	FXR1
PRPF31	SSX2IP
PRPF31	TMCC2
PRPF31	STX11
PRPF31	CALCOCO2
PRPF31	PSTPIP1
PRPF31	CARD14
PRPF31	DVL3
PRPF31	REL
PRPF31	GOLGA2
PRPF31	EFEMP2
PRPF31	CCDC106
PRPF31	C1QTNF1
PRPF31	PNMA1
PRPF31	PDE4DIP
PRPF31	LDOC1
PRPF31	BICD2
PRPF31	SIAH1
PRPF31	KANK2
PRPF31	ZNF587
PRPF31	TRIM27
PRPF31	NCKIPSD
PRPF31	TADA2A
RAB3A	RABIF
COPE	CDC42EP3
COPE	EFHC2
TMEM147	TSPAN12
TMEM147	SLC12A7
TMEM147	RMDN3
TMEM147	EBP
TMEM147	CREB3L1
TMEM147	F11R
TMEM147	DPM3
TMEM147	IL3RA
TMEM147	MUC1
TMEM147	SCAMP4
FKBP8	PEX12
FKBP8	SLC35B1
FKBP8	ERGIC3
FKBP8	TMEM254
FKBP8	CIDEB
FKBP8	TMX1
FKBP8	EBP
FKBP8	TMEM43
ERF	MCRS1
ATP13A1	TMBIM6
ATP13A1	EBP
ETHE1	GORASP2
CDK6	CCND3
CDK6	CCNI
CDK6	CDKN2C
CDK6	CDKN2D
CDK6	CCNH
BET1	STX1A
BET1	STX2
BET1	ERGIC3
BET1	TMEM35A
BET1	MGST3
BET1	PTGES
BET1	CREB3L1
BET1	REEP4
BET1	TMX2
BET1	SLC26A6
SP4	ELK3
SP4	PELI2
SP4	POGZ
SP4	GTF2A1
SP4	MCRS1
CBLL1	RBM10
ADAP1	DVL3
ADAP1	GOLGA2
ADAP1	PLEKHF2
TSPAN12	PMP22
TSPAN12	IGFBP5
TSPAN12	TFCP2
TSPAN12	EMP3
TSPAN12	MGST3
TSPAN12	STX8
TSPAN12	NINJ2
STX1A	CD81
STX1A	STX2
STX1A	BNIP1
STX1A	STX12
STX1A	SERP1
STX1A	APOL3
STX1A	CLN6
STX1A	AOC3
STX1A	TMEM254
STX1A	ERG28
STX1A	STX11
STX1A	VAMP1
STX1A	ETNK2
STX1A	EBAG9
STX1A	CLEC1A
STX1A	STX5
STX1A	VSTM4
STX1A	TMEM100
STX1A	STX3
STX1A	VAMP5
STX1A	STX8
STX1A	NINJ2
STX1A	ANKRD46
STX1A	ZNF136
STX1A	FAM3C
STX1A	VAMP2
PDAP1	PELI1
EIF3B	NF2
WASL	ARPC3
WASL	RNF8
WASL	WIPF1
WASL	TRIP10
WASL	OSTF1
WASL	ABI2
WASL	SORBS2
WASL	NCK1
AIMP2	BYSL
AIMP2	DARS
AIMP2	CEP170
AIMP2	EPS8
AIMP2	WDYHV1
AIMP2	MIS18A
AIMP2	PLEKHF2
SERPINE1	TLX3
SERPINE1	UBQLN2
SERPINE1	HSD17B11
ZNHIT1	FHL5
ZNHIT1	KANK2
MEST	RNF19B
MEST	CIDEB
MEST	C6orf47
YKT6	HSPA9
EIF4H	C11orf68
EIF4H	FBXO17
TLE4	NUP62
LHX6	ROR2
LHX6	LDB1
NCS1	PRDM4
NCS1	FZD7
NCS1	RNASEH1
NCS1	SPRED2
CA9	GLRX3
CA9	CSRP1
RASSF4	HGS
RAB11FIP2	YWHAE
RAB11FIP2	RAB11B
RAB11FIP2	KANK2
RAB11FIP2	FBXO17
ERLIN1	BNIP2
EIF3A	REL
SEC23IP	YIF1A
MINPP1	UBQLN2
SFXN3	C16orf58
SFXN3	EBP
SFXN3	FCER1G
SFXN3	REEP4
SFXN3	HSD17B11
SFXN3	TMX2
LARP4B	MAGED1
GTPBP4	COPB1
GLRX3	ZNF410
GLRX3	PFDN5
GLRX3	MAPKBP1
GLRX3	ADAMTSL4
GLRX3	ZNF148
GLRX3	UGP2
GLRX3	EFEMP2
GLRX3	SMARCC1
GLRX3	IKZF1
GLRX3	ZNF124
GLRX3	TCF4
GLRX3	ZNF544
XPNPEP1	GORASP2
PBLD	EFHC2
PBLD	TCF4
RUNDC3A	MAGOHB
RUNDC3A	RAP2A
RUNDC3A	ARMC7
RUNDC3A	MRPL15
RUNDC3A	GEM
RUNDC3A	ZNF587
RUNDC3A	CCNL2
RUNDC3A	MYO15B
PSMD3	SEM1
NUP88	NUP62
DRG2	EIF4A3
UTP6	CCDC85B
C17orf75	COPS3
CCL2	SLC16A2
CCL2	TMX2
PEX12	SRGN
PEX12	SEC61G
PEX12	CLDN10
PEX12	BNIP2
PEX12	PTPN9
PEX12	STX8
MLX	BACH2
MLX	CASK
LRRC59	TMEM97
LRRC59	TMBIM6
LRRC59	EBP
LRRC59	AQP1
PRKAR1A	AKAP7
PRKAR1A	C11orf49
PRKAR1A	PLEKHF2
PRKAR1A	PRKAR1B
YWHAE	SORBS2
NAT9	EEF1E1
VTN	UBQLN2
TNFAIP1	STK16
TNFAIP1	ARMC7
TNFAIP1	WDYHV1
TNFAIP1	POLR1C
TNFAIP1	KCTD13
TNFAIP1	PRKAG1
TNFAIP1	CARD9
TMEM97	RNF170
TMEM97	ERGIC3
TMEM97	NDUFAF1
TMEM97	CLSTN3
TMEM97	EBP
TMEM97	SGPL1
TMEM97	MUC1
TMEM97	GJB3
TMEM97	TMX2
PMP22	CD69
PMP22	ERGIC3
PMP22	APOL3
PMP22	TMX1
PMP22	SYT2
PMP22	EBP
PMP22	STOM
PMP22	CREB3L1
PMP22	EDA
PMP22	REEP4
PMP22	CLDN5
CHIC2	TUBGCP4
CHIC2	ADAMTSL4
CHIC2	REL
CHIC2	SCNM1
CHIC2	PLEKHF1
CHIC2	AGXT
CHIC2	PLEKHF2
CHIC2	PNMA1
CHIC2	TCF4
CHIC2	KANK2
MAPK10	LDHA
KLHL2	BYSL
KLHL2	KLHL12
KLHL2	KLHL3
KLHL2	WDYHV1
KLHL2	CLK2
KLHL2	NAP1L2
KLHL2	BCAM
GRPEL1	POLR1C
DHX15	FXR1
DHX15	KRT75
SOD3	UBQLN2
SOD3	ASPH
TRIM2	CDK20
TRIM2	SIRPA
TRIM2	KCTD7
NSD2	PLEKHF2
LRP2BP	CDKN1A
LRP2BP	SCNM1
LRP2BP	GEM
LRP2BP	SMARCC1
LRP2BP	ZNF587
UFSP2	LMO1
MTCH2	ATP5MPL
VWA5A	SPSB1
KMT5B	TSPYL2
CCND1	CDKN1B
CCND1	CDKN1A
PRPF19	EXOC7
TMEM109	RNF170
TMEM109	ERGIC3
TMEM109	MGST3
TMEM109	STOM
FOLR1	SLC35F6
RNF141	PLK3
IL10RA	C16orf58
IL10RA	BTRC
IL10RA	VAMP5
IL10RA	YIPF6
IL10RA	HACD2
IL10RA	CD302
PDHX	CIDEB
PDHX	EWSR1
MDK	TCEA2
MDK	UBQLN2
CD81	ERGIC3
CD81	EBP
CD81	THAP4
CD81	TMX2
CD81	SLC26A6
PSMD9	PSMC3
PSMD9	AHCYL1
PSMD9	NCKIPSD
CD69	EBP
CD69	CLDN1
CD69	NINJ2
PRDM4	CTNNBL1
CSRNP2	PPP1CA
ATP5F1B	BYSL
ATP5F1B	ATP5F1A
LIN7A	ECM1
LIN7A	CASK
LIN7A	GOLGA2
KRT18	C1orf109
KRT18	TUBGCP4
KRT18	GOLGA2
KRT18	CCDC85B
KRT18	LDOC1
KRT18	HGS
GLI1	AQP1
ELK3	PFDN5
ELK3	CRK
SLC6A12	REL
MAGOHB	FHL5
MAGOHB	AMOTL2
MAGOHB	FXR1
MAGOHB	STX11
MAGOHB	CALCOCO2
MAGOHB	TRA2B
MAGOHB	ADAMTSL4
MAGOHB	DVL3
MAGOHB	PRPSAP1
MAGOHB	REL
MAGOHB	TRA2A
MAGOHB	GOLGA2
MAGOHB	KRT75
MAGOHB	CCDC106
MAGOHB	EFHC2
MAGOHB	THAP7
MAGOHB	IKZF1
MAGOHB	TCF4
MAGOHB	TRIM27
MAGOHB	ZBTB10
MAGOHB	RBM8A
MAGOHB	TADA2A
PRR4	UBQLN2
PRR4	ASNA1
ARPC3	LATS1
ARPC3	SYBU
ARPC3	GOLGA2
CREBL2	PKNOX2
CREBL2	DDIT3
CDKN1B	CCND3
CDKN1B	CCND2
C12orf49	C3orf52
RFC5	CCNC
RFC5	TSNAX
RFC5	EXOSC8
RFC5	MEAF6
STX2	STX12
STX2	SERP1
STX2	RMDN3
STX2	EBAG9
STX2	MTG1
STX2	STX5
STX2	STX3
STX2	ENTPD3
STX2	VAMP5
STX2	STX8
STX2	NINJ2
STX2	ANKRD46
STX2	VAMP2
STX2	PCGF2
TBC1D30	GOLGA2
CPSF6	KLHL12
CPSF6	WWP1
CPSF6	ARMC7
CPSF6	BAG3
CPSF6	NUDT21
CPSF6	YES1
CPSF6	EWSR1
NOP2	VPS52
GNB3	CIDEB
ATN1	ETNK2
ATN1	TNFAIP8
ATN1	BAG3
ATN1	HNRNPF
ATN1	SS18L1
ATN1	HGS
ATN1	RBM14
GOLT1B	CREB3L1
GOLT1B	MUC1
LDHB	LDHA
SRSF9	TRA2B
PAK1IP1	PLEKHF2
NEDD9	TRIM23
NEDD9	EXOSC8
NEDD9	FOSB
NEDD9	TFCP2
NEDD9	BCAR3
NEDD9	TBX19
NEDD9	FAM168B
NEDD9	RBPMS
NEDD9	REL
NEDD9	FAM102A
NEDD9	TRIM27
FAM184A	AMOTL2
FAM184A	GOLGA2
FAM184A	VPS52
MAPK14	ZFP36L1
SRSF3	CNNM3
SRSF3	CLK2
SRSF3	PCBP3
SRSF3	SRSF8
RNF8	AMOTL2
RNF8	WASHC3
RNF8	CEP85
RNF8	UBE2D2
RNF8	STX11
RNF8	LMO4
RNF8	VCP
RNF8	CCDC85B
RNF8	CLK2
RNF8	KANK2
RNF8	ZBTB10
BACH2	ZBTB24
BACH2	SCNM1
BACH2	TCEA2
BACH2	TSHZ2
BACH2	MCRS1
BACH2	ZNF124
BACH2	MAFG
ZNF451	CALCOCO2
ZNF451	OPLAH
FHL5	CFP
FHL5	C19orf66
FHL5	ABI2
FHL5	SEC31A
FHL5	SCNM1
FHL5	CNNM3
FHL5	ZNF764
FHL5	ZNF131
FHL5	AGXT
FHL5	ZNF613
FHL5	KIR2DL4
FHL5	ZNF124
FHL5	QRICH1
FHL5	ZNF587
FHL5	ZNF688
CCNC	RPA2
CCNC	GLYR1
CCNC	MGST3
CCNC	FAM50B
CCNC	RUSC1
CCNC	REL
CCNC	PBXIP1
CCNC	GOLGA2
CCNC	SERTAD3
CCNC	PAX5
CCNC	ZNF688
CCNC	MYO15B
SMAP1	PFDN5
SMAP1	WDYHV1
SMAP1	RBPMS
SMAP1	QRICH1
GMNN	KANK2
ZBTB24	SSX2IP
ZBTB24	POGZ
ZBTB24	DVL3
ZBTB24	PDE4DIP
ZBTB24	LDOC1
ZBTB24	RBM10
ZBTB24	TSPYL2
ZBTB24	ZNF79
SLC39A7	SLC34A2
PHF1	TRIM23
PHF1	AVPI1
PHF1	SORBS3
PHF1	PFDN5
PHF1	FOSB
PHF1	TFCP2
PHF1	CALCOCO2
PHF1	ABI2
PHF1	C11orf49
PHF1	RBPMS
PHF1	MAGED1
PHF1	EFHC2
PHF1	PDLIM7
PHF1	ZBTB10
PHF1	ZNF688
CCND3	CDK18
CCND3	CDKN1A
CCND3	CDKN2D
CCND3	MNS1
CCND3	CDK5
CCND3	EFEMP2
CCND3	HGS
BYSL	AMOTL2
BYSL	FXR1
BYSL	SSX2IP
BYSL	ZC2HC1C
BYSL	COIL
BYSL	MKRN1
BYSL	STX11
BYSL	VPS37B
BYSL	RUBCN
BYSL	WTAP
BYSL	EPS8
BYSL	MEAF6
BYSL	LMO1
BYSL	GOLGA2
BYSL	ZNF212
BYSL	PNMA1
BYSL	PDE4DIP
BYSL	LDOC1
BYSL	TRAK1
BYSL	IKZF1
BYSL	NF2
BYSL	UBE2H
BYSL	ZBTB14
BYSL	TRIM27
BYSL	VPS52
BYSL	JRK
TBP	SSX2IP
TBP	PSME3
TBP	GOLGA2
BICRAL	TRIM23
BICRAL	SS18L1
BICRAL	HGS
BICRAL	QRICH1
BICRAL	ARHGDIG
GMDS	WDYHV1
CEP72	ZNF688
HAND1	TCF12
CLINT1	GDPD5
TTC1	PSTPIP1
CCNG1	RBPMS
CCNG1	PNMA1
GOLPH3	ARL6IP1
BRIX1	EBNA1BP2
PRLR	INSIG2
SLC12A7	TMBIM6
SLC12A7	GJB1
SLC12A7	YIPF6
TRIM23	EHHADH
TRIM23	RCAN3
TRIM23	TNFAIP3
TRIM23	ZC2HC1C
TRIM23	SORBS3
TRIM23	SNRPB
TRIM23	SNRPB2
TRIM23	DOCK2
TRIM23	TROAP
TRIM23	PKP4
TRIM23	WDYHV1
TRIM23	FLAD1
TRIM23	SCNM1
TRIM23	ARHGEF3
TRIM23	GEM
TRIM23	POLL
TRIM23	NUDT21
TRIM23	KRT75
TRIM23	TCEA2
TRIM23	RIN1
TRIM23	MYOZ1
TRIM23	CPNE7
TRIM23	HGS
TRIM23	CARD9
TRIM23	SIAH1
TRIM23	SIRPA
TRIM23	ZNF587
TRIM23	ZNF688
TRIM23	JRK
TRIM23	AQP1
TXNDC15	ASPH
H2AFY	SREK1IP1
H2AFY	TRIM26
SMAD5	WBP2
BNIP1	STOM
BNIP1	MARCH5
BNIP1	HSD17B11
BNIP1	TMX2
EHHADH	SSX2IP
EHHADH	ERGIC3
EHHADH	TMEM35A
EHHADH	SYNGR3
EHHADH	HIP1
EHHADH	TRIM21
EHHADH	TRIM5
EHHADH	PSTPIP1
EHHADH	C16orf58
EHHADH	DAAM2
EHHADH	EBP
EHHADH	PTGES
EHHADH	UBXN1
EHHADH	REL
EHHADH	SLC39A2
EHHADH	DES
EHHADH	SSNA1
EHHADH	CLK2
EHHADH	PNMA1
EHHADH	PRKRA
EHHADH	CLDN5
EHHADH	ADARB1
EHHADH	HSD17B11
EHHADH	TRIM27
EHHADH	ZBTB10
CRBN	RBPMS
AMOTL2	THRA
AMOTL2	GNG11
AMOTL2	TMCC2
AMOTL2	GSTM5
AMOTL2	EIF4E2
AMOTL2	DTNB
AMOTL2	MTMR6
AMOTL2	LMO4
AMOTL2	WDYHV1
AMOTL2	PSMC3
AMOTL2	GOLGA2
AMOTL2	KRT20
AMOTL2	TCEA2
AMOTL2	DDIT3
AMOTL2	YES1
AMOTL2	LMNB2
AMOTL2	NF2
AMOTL2	CARD9
AMOTL2	DAXX
AMOTL2	TRIM27
AMOTL2	ZBED1
UBE3A	NR4A3
UBE3A	SNAPC3
TFG	PFDN5
TFG	ARHGEF16
TFG	TBX19
TFG	SF3B4
TFG	RBPMS
TFG	FOXH1
TFG	DVL3
TFG	MAPK1IP1L
TFG	HNRNPF
TFG	NADSYN1
TFG	MAGED1
TFG	EWSR1
TFG	HGS
TFG	ZNF34
CYB561D2	ERGIC3
CYB561D2	RMDN3
CYB561D2	CREB3L1
FXR1	STK16
FXR1	CDK18
FXR1	SRPK2
FXR1	UBAP2L
FXR1	MAGOH
FXR1	TCEA2
FXR1	YES1
FXR1	MCRS1
SNX4	SNX7
SNX4	ARL6IP1
C3orf52	ERGIC3
C3orf52	CCL21
C3orf52	MGST3
C3orf52	SLC16A2
C3orf52	STOM
C3orf52	SLC39A2
C3orf52	GJB1
C3orf52	DEXI
C3orf52	ADGRG3
C3orf52	MUC1
C3orf52	TMX2
CSPG5	ASNA1
PLSCR4	HDHD3
PLSCR4	ADAMTSL4
PLSCR4	RBPMS
PLSCR4	SLC15A2
PLSCR4	EFEMP2
PLSCR4	ZNF34
PLSCR4	TSPAN4
KLHL24	KLHL12
EIF4G1	CDKN2D
EIF4G1	WDYHV1
EIF4G1	CTBP2
EIF4G1	CIB1
MOB1A	TRIM32
MOB1A	WASHC3
MOB1A	CCDC85B
MOB1A	KANK2
STAM2	PLEKHB2
STAM2	STAMBP
STAM2	TIMM8A
STAM2	ABI2
STAM2	HGS
STAM2	UBQLN2
RTN4	ARL6IP1
RTN4	PLEKHF2
EFEMP1	NR4A3
EFEMP1	SLPI
EFEMP1	BAG5
EFEMP1	IGFBP6
EFEMP1	UBQLN2
EFEMP1	BAG6
IGFBP5	ERGIC3
IGFBP5	THAP4
IGFBP5	TMEM45A
IGFBP5	GJB3
IGFBP5	TMX2
CCT4	CCNH
CCT4	CCT2
TXNDC9	EXOSC8
TXNDC9	MYOG
TXNDC9	KLF11
TXNDC9	PNMA1
TXNDC9	TRIM27
TXNDC9	MRPL12
GNLY	BCL2L1
STK16	MIIP
STK16	CBX3
STK16	CFP
STK16	CALCOCO2
STK16	FRS3
STK16	TCF12
STK16	ADAMTSL4
STK16	RPIA
STK16	REL
STK16	PKNOX2
STK16	ARNT2
STK16	EFEMP2
STK16	EFHC2
STK16	PRKAR1B
STK16	NIF3L1
STK16	TCF4
STK16	TRIM27
STK25	GOLGA2
STK25	TRIM27
TAF1B	CALR
ODC1	GORASP2
PLEKHB2	SNRPB
PLEKHB2	EMP3
PLEKHB2	POGZ
PLEKHB2	WDYHV1
PLEKHB2	UBXN6
PLEKHB2	HGS
PLEKHB2	UBQLN2
GORASP2	CDK18
GORASP2	ENOX1
GORASP2	NQO2
GORASP2	CDKN2D
GORASP2	BTBD3
GORASP2	ATP6V1G1
GORASP2	RGS3
GORASP2	VPS37B
GORASP2	DYRK3
GORASP2	TAGLN
GORASP2	RPIA
GORASP2	UBE2Z
GORASP2	PSMD6
GORASP2	ZNF148
GORASP2	PRDX3
GORASP2	ENOX2
GORASP2	PCBD1
GORASP2	GOLGA2
GORASP2	ARL6IP1
GORASP2	SCAND1
GORASP2	CNTNAP2
GORASP2	KCTD13
GORASP2	SHMT1
GORASP2	MSC
GORASP2	TCF4
GORASP2	ZBTB14
GORASP2	ARHGEF15
GORASP2	TSN
GORASP2	NUP62
GORASP2	ZBED1
GORASP2	VPS52
GORASP2	HSBP1
GORASP2	KCTD7
WIPF1	ABI2
WIPF1	RER1
WIPF1	SEC24C
ARID3A	TIMM8A
ARID3A	XPA
NFE2L2	MAFG
MARK1	DYNLT1
GPX7	WDYHV1
GPX7	CPNE7
GPX7	UBQLN2
GPX7	ASNA1
GPX7	ASPH
ICMT	RNF19B
ICMT	TRIM32
ICMT	MUC1
KIAA1324	CIB1
AMPD2	WDYHV1
RNF19B	APOL3
RNF19B	CLEC1A
RNF19B	FDPS
RNF19B	TMEM100
RNF19B	TAP1
RNF19B	TMEM208
RNF19B	SACM1L
LAMTOR2	BORCS6
MIIP	FRS3
MIIP	MLLT3
SRSF11	SRPK2
SRSF11	DACH1
CTH	WDYHV1
TSNAX	TCF12
TSNAX	WDYHV1
TSNAX	PMF1
TSNAX	PBXIP1
TSNAX	BEX3
TSNAX	LDB2
TSNAX	LDOC1
TSNAX	CARD9
TSNAX	SPRED2
TSNAX	TSN
C1orf109	AVPI1
C1orf109	SORBS3
C1orf109	PUDP
C1orf109	ECSIT
C1orf109	STX11
C1orf109	ZSCAN9
C1orf109	ABI2
C1orf109	TCF12
C1orf109	FTO
C1orf109	ECM1
C1orf109	TTC12
C1orf109	VBP1
C1orf109	PSMB4
C1orf109	RUSC1
C1orf109	REL
C1orf109	GOLGA2
C1orf109	KRT75
C1orf109	PNMA1
C1orf109	PDE4DIP
C1orf109	SERTAD2
C1orf109	LDOC1
C1orf109	IKZF1
C1orf109	PAX5
C1orf109	BORCS6
C1orf109	TCF4
C1orf109	STMN3
C1orf109	MDM4
C1orf109	TRIM27
C1orf109	ZBED1
C1orf109	VPS52
C1orf109	ZNF688
C1orf109	TADA2A
KLHL12	KLHL3
KLHL12	WDYHV1
KLHL12	DVL3
KLHL12	RIN1
KLHL12	FLNA
KLHL12	BAG6
KLHL12	MYO15B
SSX2IP	PRPF3
SSX2IP	PKN1
SSX2IP	C19orf66
SSX2IP	LATS1
SSX2IP	PRKAA1
SSX2IP	ERAL1
SSX2IP	CCNH
SSX2IP	TSTD2
SSX2IP	EIF4A2
SSX2IP	SCNM1
SSX2IP	GEM
SSX2IP	POLL
SSX2IP	ZNF202
SSX2IP	ZNF3
SSX2IP	ZRSR2
SSX2IP	MOS
SSX2IP	ABLIM3
SSX2IP	AEN
SSX2IP	NDN
SSX2IP	CARD9
SSX2IP	NIF3L1
SSX2IP	ZNF124
SSX2IP	ZNF587
SSX2IP	DAXX
SSX2IP	ZNF688
SSX2IP	NOL12
CDK18	REL
CDK18	GOLGA2
CDK18	KRT75
CDK18	CCDC85B
CDK18	PNMA1
CDK18	KANK2
CDK18	TRIM27
CDK18	VPS52
ID3	FRS3
ID3	TCF12
ID3	LMO4
ID3	TCF4
CD46	ANKRD46
PRPF3	GTPBP3
PRPF3	DVL3
PRPF3	GOLGA2
PRPF3	ZFPM2
PRPF3	CCDC85B
PRPF3	TSPYL1
ATP6V0B	INSIG2
ATP6V0B	STOM
ATP6V0B	ADGRG3
FASLG	ECM1
FASLG	NCK1
DARS2	AOC3
SYF2	ARMC7
RSRP1	CLK2
RPA2	XPA
PPP1R8	PPP1CA
STX12	ERGIC3
STX12	EBP
STX12	MFSD6
STX12	FCER1G
STX12	TMX2
RPS25	TSPYL2
RPS25	ZBTB14
TNFAIP3	RAD23A
AKAP7	PRKAR1B
MYB	PAIP1
SLC16A7	IFITM3
SLC16A7	SFXN1
SLC16A7	TIMM23
CCNI	CDK5
EEF2KMT	HPRT1
EEF2KMT	PRKAR1B
CCND2	CDKN1A
CCND2	CDK5
CCDC92	TRIM27
SET	CDCA8
SET	THAP7
SET	REPIN1
TRIM32	ERGIC3
TRIM32	ABI2
TRIM32	PELI2
TRIM32	WDYHV1
TRIM32	GEM
TRIM32	UBQLN2
HDHD3	FOXH1
NR4A3	CDKN2D
NR4A3	ADAMTSL4
NR4A3	TSPAN4
ZC2HC1C	SORBS3
ZC2HC1C	PFDN5
ZC2HC1C	ARMC7
ZC2HC1C	CALCOCO2
ZC2HC1C	PSTPIP1
ZC2HC1C	OSGIN1
ZC2HC1C	RABGEF1
ZC2HC1C	WDYHV1
ZC2HC1C	GOLGA2
ZC2HC1C	KRT20
ZC2HC1C	POLR1C
ZC2HC1C	CCDC85B
ZC2HC1C	LMNB2
ZC2HC1C	PNMA1
ZC2HC1C	BICD2
ZC2HC1C	CARD9
ZC2HC1C	TRIM27
ZC2HC1C	NCKIPSD
ZC2HC1C	VPS52
SLIRP	WTAP
SLIRP	PNMA1
RBM25	GOLGA2
ZNF410	ARHGEF9
ZNF410	RPRD1A
ZNF410	NOSIP
ZNF410	LMO4
ZNF410	POGZ
ZNF410	VBP1
ZNF410	GOLGA2
ZNF410	POLR2G
ZNF410	LIMS1
ZNF410	STAT5B
ZNF410	PDE4DIP
ZNF410	PRKAR1B
FKBP1B	ADAMTSL4
FKBP1B	REL
YPEL5	PFDN5
YPEL5	PLAGL2
YPEL5	MAPKBP1
CUTC	WDYHV1
CUTC	NADSYN1
CUTC	NIF3L1
CUTC	KANK2
PPP1R3C	PPP1CA
MXI1	MAX
MXI1	CALCOCO2
MXI1	EFEMP2
C10orf88	PKNOX2
HELLS	SERTAD2
AVPI1	PRKACB
AVPI1	SCNM1
AVPI1	POLR1C
CCDC170	CCNH
ENY2	HNRNPA2B1
ENY2	C11orf49
ENOX1	ENOX2
ENOX1	NIF3L1
DNAJC15	SIAH1
EXOSC8	SNRPC
EXOSC8	SNRPB
EXOSC8	PHF21A
EXOSC8	LMO4
EXOSC8	WDYHV1
EXOSC8	RUSC1
EXOSC8	REL
EXOSC8	GEM
EXOSC8	CNNM3
EXOSC8	TCEA2
EXOSC8	MYOZ1
EXOSC8	COX5A
EXOSC8	AEN
EXOSC8	KANK2
SERP1	EBP
SERP1	REEP4
SERP1	IL3RA
SERP1	GJB3
SERP1	ALG3
NR2C1	RARA
TMPO	STOM
WASHC3	OPTN
WASHC3	ABI2
WASHC3	PBXIP1
WASHC3	GOLGA2
WASHC3	KRT75
WASHC3	LMNB2
WASHC3	MYOZ1
WASHC3	MCRS1
WASHC3	PELI1
WASHC3	NUP62
WASHC3	VPS52
WASHC3	HSBP1
SORBS3	CDKN2C
SORBS3	ZC4H2
SORBS3	CCNH
SORBS3	ABI2
SORBS3	VPS37B
SORBS3	OSGIN1
SORBS3	ADAMTSL4
SORBS3	NCK1
SORBS3	DVL3
SORBS3	SCNM1
SORBS3	GEM
SORBS3	SETD5
SORBS3	HNRNPF
SORBS3	POLR1C
SORBS3	QARS
SORBS3	RIN1
SORBS3	PAK2
SORBS3	HGS
SORBS3	KANK2
SORBS3	TRIM27
SORBS3	NCKIPSD
SORBS3	ZBED1
SORBS3	MYO15B
RNF170	STARD3
UBIAD1	ERGIC3
UBIAD1	MGST3
UBIAD1	EBP
UBIAD1	CREB3L1
UBIAD1	FCER1G
UBIAD1	REEP4
LYPLA1	GOLGA2
COPS5	GTPBP3
COIL	ARMCX1
COIL	PSME3
COIL	SRPK2
COIL	SNRPF
COIL	ADAMTS12
COIL	MCRS1
COIL	MYO15B
SPOP	MYD88
SPOP	DDIT3
SLC35B1	CREB3L1
PSPC1	NONO
PSPC1	NUDT21
RNF2	UBE2D2
RNF2	BMI1
RNF2	UBE2E3
RNF2	PCGF3
RNF2	PCGF2
DESI2	BNIP2
DESI2	COQ8A
DESI2	ARFIP1
DESI2	THAP7
ZMYM2	PAICS
FABP3	SHTN1
FABP3	NUP62
PAEP	TMX2
MYOG	EIF4E2
MYOG	MAPKBP1
MYOG	ABI2
MYOG	GEM
ZNF205	CALCOCO2
ZNF205	CCDC85B
ZNF205	UBQLN2
ZMIZ2	FRS3
ZMIZ2	SALL2
ZMIZ2	CPNE7
ZMIZ2	SS18L1
SEPT7	REL
CBX3	GDF15
CBX3	ZNF280D
CBX3	ADAMTSL4
CBX3	MRPL12
HNRNPA2B1	STAT5B
CYREN	MKLN1
SRGN	UBQLN2
CDKN2C	NAGK
CDKN2C	TCF12
CDKN2C	REL
CDKN2C	AHCYL1
CDKN2C	NIF3L1
CDKN2C	TCF4
RNF11	UBE2D2
RNF11	QARS
CCDC91	EWSR1
WWP1	SMAD3
WWP1	EWSR1
DDX39A	SAT1
DDX39A	CHTOP
PKN1	STX11
PKN1	ADAMTSL4
PKN1	PSMB4
PKN1	GOLGA2
PKN1	SERTAD3
PKN1	EIF3F
PKN1	CCDC85B
PKN1	PNMA1
PKN1	SMYD3
PKN1	ZNF34
PKN1	STMN3
PKN1	TRIM27
OPTN	RBM12
PFDN5	DOK4
PFDN5	SNRPB
PFDN5	PSME3
PFDN5	TBX3
PFDN5	CALCOCO2
PFDN5	MAP2K5
PFDN5	ABI2
PFDN5	PFDN2
PFDN5	POGZ
PFDN5	VBP1
PFDN5	WDYHV1
PFDN5	PSMB4
PFDN5	RUSC1
PFDN5	SNRNP25
PFDN5	TAF6L
PFDN5	SCNM1
PFDN5	ZNF148
PFDN5	FAM102A
PFDN5	FAM222B
PFDN5	MYOZ1
PFDN5	NEUROG2
PFDN5	PSMB8
ORMDL2	EBP
ORMDL2	CREB3L1
ORMDL2	FCER1G
ORMDL2	TMX2
NR4A1	CDKN2D
AMD1	THAP4
NMI	MAD2L1BP
NMI	SINHCAF
NMI	MTMR6
NMI	HGS
NMI	HHLA3
G0S2	BCL2L2
G0S2	BCL2L1
B9D2	TLX3
B9D2	QARS
DNPEP	SAT1
DNPEP	ADAMTSL4
SLPI	WDYHV1
SLPI	UBQLN2
STAMBP	CHMP1B
NAGK	TCF12
NAGK	WDYHV1
NAGK	REL
NAGK	LMO1
NAGK	DACH1
SNRPC	ECM1
SNRPC	FAM168B
SNRPC	RBPMS
SNRPC	GOLGA2
SNRPC	HNRNPH1
SNRPC	MAGED1
SNRPC	SS18L1
SNRPC	NCKIPSD
MED20	MED18
MED20	CYB5R2
MED20	PSORS1C2
SPDEF	COX5A
MAD2L1BP	ZNF202
MAD2L1BP	ZBTB14
KLHDC3	ENAH
CDKN1A	PCNA
CDKN1A	REL
CDKN1A	GOLGA2
CDKN1A	STAT5B
CDKN1A	CCDC85B
CDKN1A	PRKAR1B
CDKN1A	TCF4
EEF1E1	CALCOCO2
EFNB2	ANKRD46
ARMC7	CDC42EP1
ARMC7	ABI2
ARMC7	REL
ARMC7	ZNF764
ARMC7	KRT75
ARMC7	KCTD13
ARMC7	EFHC2
ARMC7	HGS
ARMC7	IKZF1
ARMC7	ZNF669
ARMC7	ZNF140
ARMC7	TCF4
ARMC7	TRIM27
INSIG2	EBP
INSIG2	CREB3L1
INSIG2	STIM1
INSIG2	MUC1
INSIG2	TMX2
PSD4	LDLRAP1
TRIP10	ABL2
TRIP10	RIN1
TRIP10	DTX3
TRIP10	JRK
FOSB	CENPO
FOSB	POGZ
FOSB	TLX3
FOSB	ROR2
FOSB	JUNB
FOSB	AGXT
FOSB	FAM222B
SNRPD2	SNRPF
VASP	SAT1
VASP	ABI2
VASP	PSORS1C2
VASP	FGFR1OP
SNRPB	CALCOCO2
SNRPB	FAM168B
SNRPB	RBPMS
SNRPB	GOLGA2
SNRPB	SERTAD3
SNRPB	HNRNPH1
SNRPB	SP3
SNRPB	DAB1
SNRPB	PNMA1
SNRPB	SS18L1
SNRPB	UBQLN2
SNRPB2	GOLGA2
SNRPB2	PNMA1
SNRPB2	ZBTB14
SNRPB2	TRIM27
HNRNPR	PRMT1
MAX	PLEKHF2
ERGIC3	EMC6
ERGIC3	BCL2L2
ERGIC3	TMEM243
ERGIC3	SCARB2
ERGIC3	VAMP1
ERGIC3	C16orf58
ERGIC3	IFITM3
ERGIC3	EMP3
ERGIC3	EBP
ERGIC3	MFSD6
ERGIC3	SLC35A1
ERGIC3	NDUFB6
ERGIC3	C2
ERGIC3	TMEM100
ERGIC3	STX3
ERGIC3	ENTPD3
ERGIC3	TAP1
ERGIC3	VAMP5
ERGIC3	ITGAM
ERGIC3	FAXDC2
ERGIC3	STX8
ERGIC3	BCL2L1
ERGIC3	NINJ2
ERGIC3	YIF1A
ERGIC3	THBD
ERGIC3	YIPF6
ERGIC3	FAM3C
ERGIC3	MARCH5
ERGIC3	UBE2J1
ERGIC3	VAMP2
ERGIC3	CD302
PLAGL2	DVL3
PLAGL2	GEM
PLAGL2	KANK2
THRA	TACC1
THRA	PRKAR1B
PRMT1	SYNCRIP
PRMT1	WDYHV1
TSKS	TPM3
ASL	WDYHV1
ASL	QARS
CSN1S1	UBQLN2
BECN1	SGF29
BECN1	UVRAG
UXT	DYNLT1
UXT	SIAH1
CFP	SMARCC1
TIMM17B	CIDEB
TIMM17B	TIMM23
HSPA2	HSPBP1
ZBTB1	PIM1
ZBTB1	SCNM1
ZBTB1	NDN
TMEM35A	TMEM243
TMEM35A	VAMP1
TMEM35A	C16orf58
TMEM35A	THBD
TIMM8A	CAVIN3
ZC4H2	GEM
ZC4H2	ZNF669
ZC4H2	ZNF688
COX7C	CIDEB
DYRK2	IKZF1
YEATS4	TPM1
SYNGR3	ARFIP1
SYNGR3	ACSF2
EMC6	EBP
EMC6	SLC39A2
EMC6	MUC1
GNG11	FOS
HIP1	FAM49B
HIP1	REL
HIP1	TCEA2
SPINK2	ADAMTSL4
PAICS	NIF3L1
CDC42EP1	SAT1
CDC42EP1	RBPMS
APOL3	SLC16A2
APOL3	MFSD6
APOL3	GJB1
MPST	ZBED1
RAC2	ARFIP2
LIF	HPGDS
MTX2	UBQLN2
MTX2	TADA2A
CLN6	EBAG9
CLN6	CREB3L1
MBD4	TRIM27
KCNC1	TMBIM6
LRRC6	TERF1
LRRC6	PLEKHF2
PUS7L	TRIM27
CDKN2D	GLYR1
CDKN2D	MTF2
CDKN2D	REL
CDKN2D	KRT75
CDKN2D	NIF3L1
CDKN2D	ZNF688
BCL2L2	CIDEB
BCL2L2	TMX1
BCL2L2	SLC39A6
BCL2L2	STOM
BCL2L2	SLC39A2
BCL2L2	SGPL1
BCL2L2	MUC1
BCL2L2	TCF4
SNX6	SNX2
EGLN3	ABI2
EGLN3	FAM168B
EGLN3	WDYHV1
EGLN3	REL
EGLN3	LDB2
EGLN3	CTBP2
EGLN3	EFHC2
FGF13	PLEKHF2
TMEM8A	REL
SAT1	KHDC4
SAT1	WDYHV1
SAT1	REL
SAT1	COX6C
SAT1	MTA1
SAT1	NIF3L1
SAT1	MRPL12
GNL3L	GOLGA2
GNL3L	LDOC1
GNL3L	PRKAR1B
GNL3L	KANK2
ECSIT	GEM
XPO7	RAN
GTPBP3	DCAF8
GTPBP3	SINHCAF
GTPBP3	TCF12
GTPBP3	SERTAD3
DDA1	PKNOX2
LSM7	SNRPF
LSM7	LSM3
SCO2	CIDEB
CEP85	WDYHV1
ARHGEF16	MAPK1IP1L
ARHGEF16	HNRNPH1
ARHGEF16	MAGED1
EIF3G	GOLGA2
EIF3G	PRKAG1
C19orf66	ADAMTSL4
C19orf66	DVL3
C19orf66	PDE4DIP
C19orf66	IKZF1
C19orf66	TCF4
LATS1	OSTF1
LATS1	MOAP1
LATS1	GOLGA2
LATS1	LDOC1
LATS1	UBQLN2
GSE1	RBPMS
GSE1	GOLGA2
GSE1	TRIM27
GINS2	GINS4
SH3BP5	NAP1L2
TBC1D5	FBXL7
PSME3	ITPKB
PSME3	WDYHV1
PSME3	RNF111
PSME3	DVL3
PSME3	ABCF3
PSME3	SPG7
AOC3	CREB3L1
UBE2D2	UBTD1
UBE2D2	OTUB1
UBE2D2	RING1
RARA	PPARG
RARA	PLEKHF2
RARA	MCRS1
SNRPA1	IKZF1
MATN3	TCF4
TRIM21	USP15
TRIM21	FHOD1
TRIM21	NIF3L1
RAF1	NRAS
ARFIP2	REL
ARFIP2	ARFIP1
ARFIP2	PKNOX2
ARFIP2	GOLGA2
ARFIP2	CEP63
ARFIP2	HGS
ARFIP2	NUP62
TRIM5	WDYHV1
TRIM5	YES1
TRIM22	PLEKHF2
PRKAA1	ABI2
PRKAA1	VPS37B
PRKAA1	RBPMS
PRKAA1	CTBP1
PRKAA1	GOLGA2
PRKAA1	PRKAG1
PRKAA1	TRIM27
PRKAA1	ZBED1
PRKAA1	VPS52
COQ3	PTPN9
SEC61G	CREB3L1
LANCL2	SIAH1
WBP2	CCT7
WBP2	BAG3
WBP2	UBE2E3
H3F3B	NASP
H3F3B	DAXX
EIF5A	REL
NIP7	ZBED1
PCNA	PCLAF
KHDC4	ZRSR2
KHDC4	PIDD1
KHDC4	QRICH1
DCAF8	RBPMS
DPH2	MAGOH
NASP	HIST1H3D
NASP	HIST1H3E
NASP	HIST1H3F
NASP	HIST1H3H
CTNNBL1	BEX3
CTNNBL1	LDOC1
RBM38	HNRNPH1
PPP1R3D	YWHAZ
PEMT	STOM
PEMT	FCER1G
TMCC2	EIF4E2
TMCC2	ZNF587
TMCC2	ZNF688
SRRM1	CLK2
HSPBP1	EFEMP2
GIMAP6	DDIT3
MKRN1	RAD23A
MKRN1	DAXX
BTG1	CNOT8
BTG1	FADD
TMEM254	SLC16A2
TMEM254	EBP
TMEM254	STOM
TMEM254	REEP4
TMEM254	IL3RA
TMEM254	TMX2
SWAP70	ZBTB5
RRAS2	RIN1
RNF122	AQP1
ERG28	MGST3
ERG28	EBP
ERG28	STOM
ERG28	CREB3L1
ERG28	SLC34A2
ERG28	SGPL1
ERG28	REEP4
ERG28	CLDN5
ERG28	MUC1
ERG28	HSD17B11
ERG28	SLC26A6
MBD2	GATAD2A
ARL8B	CIDEB
GSTM5	GSTM3
SORT1	VAMP5
SORT1	FAM3C
LAMTOR5	TCAP
CCNH	CALCOCO2
CCNH	TCF12
CCNH	GOLGA2
CCNH	MCRS1
CCNH	TCF4
DOCK2	CALCOCO2
DOCK2	PLEKHF2
SOX5	LMO1
SOX5	MAGED1
CDCA8	WDYHV1
CDCA8	FBXO17
RNF138	TSTD2
RNF138	WDYHV1
RNF138	EFEMP2
TMEM258	MFSD6
TMEM258	ARL6IP1
ARHGAP32	ABI2
OSTF1	VPS37B
OSTF1	REL
OSTF1	DTX3
OSTF1	BORCS6
OSTF1	ZNF688
TBX3	PLEKHF2
TBX3	ZNF34
TMEM243	RMDN3
TMEM243	EBP
TMEM243	MUC1
HILPDA	ASNA1
SRPK2	TRA2B
SRPK2	ZSCAN9
SRPK2	ZRSR2
SRPK2	CLK2
SRPK2	SRSF8
PHF21A	SP3
PHF21A	NUP62
TFCP2	PPIG
TFCP2	POLL
TFCP2	TCEA2
TFCP2	LSM1
TFCP2	SHTN1
TFCP2	TLK1
TFCP2	BAG6
TFCP2	NPEPL1
TFCP2	C19orf73
SMPD2	CCN1
SMPD2	COQ8A
SMPD2	ARFIP1
STX11	EIF2B5
STX11	WDYHV1
STX11	MIS18A
STX11	TAF6L
STX11	SCNM1
STX11	KRT75
STX11	TCEA2
STX11	HGS
STX11	CARD9
STX11	TCF4
STX11	ZNF587
STX11	VPS52
SMYD5	ZNF587
USP15	GOLGA2
USP15	CARD9
GLUL	PLEKHF2
MRPL44	ABI2
EIF4E2	ADAMTSL4
EIF4E2	REL
EIF4E2	KRT20
EIF4E2	MAGED1
EIF4E2	CARD9
EIF4E2	EIF4EBP1
EIF4E2	TCF4
EIF4E2	TRIM27
EIF4E2	TADA2A
ARMC9	SIAH1
CAB39	MED7
CAB39	GOLGA2
CAB39	SHMT2
ISCU	HPRT1
ISCU	GOLGA2
ISCU	IKZF1
ISCU	NUP62
SUCLA2	ARL6IP1
TBRG4	CALCOCO2
TBRG4	BICD2
DDX56	EIF4A3
CIDEB	CAND2
CIDEB	SAR1B
CIDEB	ATP5MPL
CIDEB	SFXN1
CIDEB	TSR1
CIDEB	SMARCC1
CIDEB	THBD
CIDEB	PISD
CIDEB	SCO2
CALCOCO2	KAT7
CALCOCO2	HLX
CALCOCO2	LMO4
CALCOCO2	RBM15
CALCOCO2	SCNM1
CALCOCO2	VPS72
CALCOCO2	METTL17
CALCOCO2	SETD5
CALCOCO2	CNNM3
CALCOCO2	APEX2
CALCOCO2	SCAND1
CALCOCO2	QARS
CALCOCO2	MOS
CALCOCO2	RIN1
CALCOCO2	CPNE7
CALCOCO2	MAP1LC3C
CALCOCO2	VARS
CALCOCO2	ZNF688
CALCOCO2	PEG10
SRSF1	TRA2B
KAT7	DVL3
KAT7	KCTD13
KAT7	MCRS1
ACTL6A	EWSR1
NDUFB5	SCAND1
TRA2B	SRSF8
HLX	FOXH1
TXN	SERTAD3
TXN	NIF3L1
TXN	NUP62
KLF4	DVL3
KLF4	HGS
KLF4	MYO15B
STX17	MIS18A
ATP6V1G1	WDYHV1
ATP6V1G1	GOLGA2
ATP6V1G1	PNMA1
ATP6V1G1	LDOC1
TSTD2	REL
TSTD2	IKZF1
TSTD2	TCF4
TSTD2	ZBTB14
TSTD2	VPS52
XPA	DVL3
XPA	POLR1C
XPA	TRIM27
NCBP1	PSTPIP1
PDCL	CCT3
PLAA	UBXN1
PLAA	VCP
APTX	FLAD1
APTX	PNMA1
RNF38	RNF208
CD72	NRG1
CD72	CREB3L1
ZSCAN9	GEM
ZSCAN9	FBXO17
FRS3	COPS3
FRS3	ECM1
FRS3	ADAMTSL4
FRS3	SCNM1
FRS3	TSC1
FRS3	NADSYN1
FRS3	ZNF552
FRS3	ZNF124
FRS3	TCF4
FRS3	PDLIM7
FRS3	VGLL3
FRS3	TSPAN4
RIPK1	FADD
HMGA1	EWSR1
MAPKBP1	TCF12
MAPKBP1	ADAMTSL4
MAPKBP1	ZNF34
MAPKBP1	SIAH1
MAPKBP1	TCF4
MAPKBP1	TRIM27
NDUFAF1	STX8
NDUFAF1	YIPF6
TUBGCP4	ADAMTSL4
TUBGCP4	GOLGA2
TUBGCP4	CCDC85B
TUBGCP4	EFHC2
TUBGCP4	TRIM27
RMDN3	PELI2
RMDN3	EMP3
RMDN3	TMEM100
RMDN3	STX3
RMDN3	FAM3C
BCAR3	OSGIN1
TTLL7	LMO4
RAB1A	RABIF
CENPO	CEP170
CENPO	FOS
DTNB	ABI2
DTNB	VCP
DTNB	CTBP2
DTNB	CCDC85B
DTNB	CEP63
DTNB	PRKAR1B
DTNB	TRIM27
DTNB	NUP62
DTNB	VPS52
BARD1	GOLGA2
BARD1	LDOC1
BARD1	IKZF1
PPIG	DAB1
PPIG	DACH1
ABI2	PPP3CA
ABI2	LMO4
ABI2	ABL2
ABI2	BIN3
ABI2	RABGEF1
ABI2	SLA
ABI2	NCK1
ABI2	RUSC1
ABI2	SNX7
ABI2	LMO1
ABI2	MCM7
ABI2	KRT75
ABI2	KRT20
ABI2	ABLIM3
ABI2	PAK2
ABI2	HGS
ABI2	UBQLN2
ABI2	BORCS6
ABI2	PDLIM7
ABI2	TPM2
ABI2	NUP62
ABI2	NCKIPSD
ABI2	ZNF688
ABI2	MYO15B
MNS1	KRT75
MNS1	CEP63
MNS1	EWSR1
MNS1	KANK2
MNS1	STMN3
MNS1	AATF
SEC31A	REL
CASP6	WDYHV1
PPP3CA	ITPKB
PPP3CA	ARMT1
ETV6	WDYHV1
ETNK1	CAMLG
ETNK1	UBQLN2
VAMP1	EBP
VAMP1	CREB3L1
VAMP1	FCER1G
VAMP1	REEP4
VAMP1	TMX2
CD27	CIB1
SNRPF	LSM3
SNRPF	IKZF1
MTMR6	TRIM27
SUOX	LMO4
SUOX	VBP1
SUOX	SNF8
SUOX	RUSC1
SUOX	PEX19
SUOX	REL
SUOX	TSC1
SUOX	CYB5R2
SUOX	SERTAD3
SUOX	STAT5B
SUOX	EIF3F
SUOX	UBQLN2
SUOX	NUP62
SUOX	FANCG
TARBP2	TCEA2
TARBP2	ZMAT3
TARBP2	PRKRA
TARBP2	ADARB1
TMBIM6	KCNA10
TMBIM6	EBP
TMBIM6	CREB3L1
TMBIM6	TMX2
VPS37B	BAG3
VPS37B	QARS
VPS37B	HGS
DENR	MCTS1
TMX1	ASNA1
PELI2	REL
PELI2	NUP62
PELI2	PCGF2
TCF12	OSGIN1
TCF12	FAM50B
TCF12	WTAP
TCF12	QARS
TCF12	MSC
TCF12	ZNF688
TCF12	RBM8A
TCF12	MYO15B
BNIP2	SYT2
BNIP2	EI24
BNIP2	AGPAT3
BNIP2	YIF1A
BNIP2	FAM3C
BNIP2	TMX2
GTF2A2	GTF2A1
PSTPIP1	BUB3
PSTPIP1	SCNM1
PSTPIP1	MOS
PSTPIP1	MCRS1
PSTPIP1	KANK2
PSTPIP1	SPG7
PSTPIP1	ZNF580
PSTPIP1	ZNF688
PSTPIP1	LIN37
TPM1	GOLGA2
C16orf58	EBP
C16orf58	CREB3L1
C16orf58	FCER1G
C16orf58	ITGAM
C16orf58	TMX2
FTO	CLP1
FTO	EFEMP2
ZFHX3	TACC1
ZFHX3	C11orf49
ZFHX3	GOLGA2
ZFHX3	LMNB2
ZFHX3	EFHC2
ZFHX3	TRIM27
OSGIN1	REL
OSGIN1	POLR2G
OSGIN1	KRT75
OSGIN1	ARNT2
OSGIN1	PAX5
OSGIN1	TCF4
COPS3	FLAD1
COPS3	ARF4
RANBP10	IGFBP6
PRPSAP2	PRPSAP1
SKAP1	BLCAP
SKAP1	FAM102A
RPRD1A	HGS
SLC16A3	UBQLN2
EIF4A3	REL
EIF4A3	POLR2G
EIF4A3	CARD9
EIF4A3	NIF3L1
EIF4A3	TRIM27
CSNK1D	DVL3
IFITM3	SGPL1
IFITM3	REEP4
TMEM50B	CREB3L1
TMEM50B	EDA
TMEM50B	BCL2L1
TMEM50B	NCR1
TMEM50B	TMX2
APP	MUC1
EMP3	CREB3L1
EMP3	EDA
EMP3	GJB1
EMP3	IL3RA
EMP3	MUC1
EMP3	TMX2
SAE1	PAX5
ZNF473	ZNF202
ZNF473	CLK2
ZNF473	AEN
ZNF473	RBM10
RCN3	MYO15B
KIAA0319L	SIAH1
CCN1	UBQLN2
TINAGL1	RBPMS
LMO4	ECM1
LMO4	ADAMTSL4
LMO4	CEP170
LMO4	NONO
LMO4	RBPMS
LMO4	SLC15A2
LMO4	ZNF202
LMO4	GOLGA2
LMO4	LDB2
LMO4	KRT75
LMO4	ARNT2
LMO4	STAT5B
LMO4	CTBP2
LMO4	DES
LMO4	ZNF135
LMO4	PDE4DIP
LMO4	HGS
LMO4	IKZF1
LMO4	UBQLN2
LMO4	TCF4
LMO4	KANK2
LMO4	QRICH1
LMO4	LDB1
LMO4	TRIM27
LMO4	VPS52
KCNA10	DOLK
TBX19	POGZ
TBX19	HGS
MGST3	CREB3L1
MGST3	SLC35A1
MGST3	STX3
MGST3	ITGAM
MGST3	FAXDC2
MGST3	STX8
MGST3	ARL6IP1
MGST3	NINJ2
MGST3	YIF1A
MGST3	TMX2
MGST3	AQP1
PFDN2	VBP1
SF3B4	SEC24D
SF3B4	BAG3
SF3B4	METTL17
SF3B4	ZNF3
SF3B4	QARS
SF3B4	RBM10
SF3B4	SS18L1
ECM1	UBQLN2
TARS2	ASB6
TARS2	ARL6IP1
ADAMTSL4	PID1
ADAMTSL4	WDYHV1
ADAMTSL4	SCNM1
ADAMTSL4	SLC6A20
ADAMTSL4	SALL2
ADAMTSL4	LMO1
ADAMTSL4	ASPSCR1
ADAMTSL4	POLR1C
ADAMTSL4	DLK2
ADAMTSL4	TCEA2
ADAMTSL4	EFEMP2
ADAMTSL4	SMARCC1
ADAMTSL4	CPNE7
ADAMTSL4	FLNA
ADAMTSL4	ZNF587
ADAMTSL4	AQP1
ADAMTSL4	KCTD7
ADAMTSL4	MYO15B
ADAMTSL4	FBXO17
POGZ	FAM168B
POGZ	RBPMS
POGZ	TSC1
POGZ	SP3
POGZ	DMXL1
POGZ	DAB1
POGZ	EIF3F
POGZ	PIDD1
POGZ	HGS
POGZ	QRICH1
POGZ	VGLL3
GOLPH3L	ARL6IP1
TPM3	CAVIN3
TPM3	THAP7
TPM3	VPS52
KCNN3	FCER1G
ILF2	TRIM27
CEP170	LMO1
CEP170	ARHGDIG
ACP1	SFMBT1
FBXO28	PMF1
FBXO28	PSMC3
FBXO28	GOLGA2
FBXO28	PLEKHF2
FBXO28	CAVIN1
FBXO28	EXOC7
ITPKB	GOLGA2
ITPKB	SCAI
ITPKB	UBQLN2
SYT2	SLC35A1
SYT2	ITGAM
PDIA6	ASNA1
NAT8	EBP
NAT8	CREB3L1
NAT8	TMX2
EXOC6B	SHTN1
PKP4	GOLGA2
ANKMY1	RBPMS
RAB5A	APPL1
GMPPA	NCK1
GMPPA	GMPPB
GMPPA	ZNF688
DYNC1LI1	REL
TCTA	SLC35A1
TCTA	YIPF6
CORIN	CLDN5
OSMR	UBQLN2
TNFAIP8	PLEKHF1
TNFAIP8	PLEKHF2
FEM1C	PNMA1
FEM1C	CEP63
ATG12	IER2
ATG12	SERTAD2
NHP2	NOP10
KCNMB1	STX8
KCNMB1	EWSR1
FAM50B	TACC1
FAM50B	GOLGA2
FAM50B	CCDC85B
FAM50B	PDE4DIP
FAM50B	LDOC1
FAM50B	IKZF1
FAM50B	BICD2
FAM50B	CARD9
FAM50B	UBL5
FAM50B	VPS52
DAAM2	REL
DAAM2	HGS
DYNLT1	WDYHV1
DYNLT1	DYNLT3
DYNLT1	ACOX2
DYNLT1	SIRPA
WTAP	IKZF1
WTAP	ZNF239
WTAP	VPS52
SLC16A2	MFSD6
SLC16A2	ANKRD46
SLC16A2	FAM3C
NDUFB11	EBP
NDUFB11	GJB1
NONO	C11orf68
NONO	PLEKHF2
EBP	MFSD6
EBP	CREB3L1
EBP	FCER1G
EBP	STX5
EBP	C2
EBP	TMEM100
EBP	TMEM208
EBP	PTPN9
EBP	FAXDC2
EBP	STX8
EBP	NINJ2
EBP	ZDHHC24
EBP	YIF1A
EBP	THBD
EBP	YIPF6
EBP	ANKRD46
EBP	UBE2J1
EBP	SACM1L
EBP	VAMP2
EBP	SCAMP4
EBP	TIMM23
NSDHL	TMX2
ATP6V1B2	TCF4
BIN3	GINS4
BIN3	POLR1C
BIN3	UBL5
DOK2	YES1
TACC1	STX5
TACC1	BTRC
LACTB2	SIAH1
TERF1	ARHGEF3
TERF1	PCLAF
TERF1	KCTD7
EBAG9	SLC35A1
EBAG9	STX3
STOM	DVL3
STOM	SFXN1
STOM	C2
STOM	TMEM208
STOM	FAXDC2
STOM	YIPF6
ASB6	CHRNB1
ASB6	MOS
ASB6	TCAP
ASB6	POLR2A
ASB6	ZNF587
PTGES	YIF1A
RSU1	LIMS1
CAMK2G	DUS1L
CAMK2G	KANK2
TCF7L2	FAM168B
TCF7L2	TSC1
TCF7L2	GOLGA2
TCF7L2	ZNF34
LIN7C	YES1
C11orf49	ARHGEF15
DSN1	HGS
YTHDF1	MAGED1
YTHDF1	ZNF34
SAP18	WDYHV1
MIA2	SS18L1
SEC24D	EWSR1
EIF4E	EIF4EBP1
EIF4E	KANK2
EIF4E	TRIM27
ADAMTS12	CALM1
EPS8	CCDC85B
EPS8	BORCS6
THYN1	GOLGA2
DPYSL4	RBPMS
MFSD6	ALG8
MFSD6	LY6E
MFSD6	SLC39A2
MFSD6	SGPL1
FLI1	CTBP2
FLI1	SIAH1
CENPU	NUP62
BAG3	FAM168B
BAG3	HSPB8
BAG3	TSC1
BAG3	DTX3
BAG3	MAGED1
BAG3	PRKAR1B
BAG3	SIAH1
BAG3	PDLIM7
BAG3	HSPA1A
BAG3	TRIM27
KCNE4	CAMLG
KCNE4	ASNA1
FAM168B	FOXH1
FAM168B	TLX3
FAM168B	ROR2
FAM168B	AGXT
FAM168B	FAM222B
FAM168B	VGLL3
HSPB8	RPIA
HSPB8	QRICH1
SETBP1	PLEKHF2
C18orf25	MCRS1
SPC25	HGS
SPOCK1	CREB3L1
PFKM	SIAH1
MBNL1	DAB1
MBNL1	AEN
GJA1	NINJ2
SREK1IP1	AGPAT3
SREK1IP1	HPRT1
SREK1IP1	PRPF40A
FAM49B	NIF3L1
RPIA	WDYHV1
RPIA	NIF3L1
RPIA	RNF208
CFDP1	EWSR1
PID1	GOLGA2
SORBS2	GOLGA2
RABGEF1	RAD23A
AGPAT5	CREB3L1
AGPAT5	TMX2
HSPA13	UBQLN2
CNOT8	TOB2
VSIG4	VAMP5
FZD7	SLC39A2
FZD7	UBQLN2
MED7	HGS
SLA	QARS
SLA	MYO15B
VBP1	LMO1
VBP1	PNMA1
VBP1	MYOZ1
GRIP1	XDH
ADAMTS3	UBQLN2
WDYHV1	RBPMS
WDYHV1	MIS18A
WDYHV1	RUSC1
WDYHV1	LSM12
WDYHV1	MXRA8
WDYHV1	SLC15A2
WDYHV1	VCP
WDYHV1	ENOX2
WDYHV1	HPRT1
WDYHV1	PCBD1
WDYHV1	LMO1
WDYHV1	NUDT21
WDYHV1	GOLGA2
WDYHV1	FTH1
WDYHV1	LDB2
WDYHV1	ARL6IP1
WDYHV1	NADSYN1
WDYHV1	MYD88
WDYHV1	DAB1
WDYHV1	KCTD13
WDYHV1	SSNA1
WDYHV1	PNMA1
WDYHV1	GTF2H2C
WDYHV1	THAP7
WDYHV1	PLCD1
WDYHV1	CARD9
WDYHV1	PRKAR1B
WDYHV1	SIAH1
WDYHV1	BORCS6
WDYHV1	ZSCAN16
WDYHV1	TRIM27
WDYHV1	TSN
WDYHV1	ZBED1
WDYHV1	KCTD7
WDYHV1	CHMP4A
WDYHV1	MRPL12
EIF4A2	GOLGA2
RBPMS	RUSC1
RBPMS	ABCF3
RBPMS	TSC1
RBPMS	DCTN5
RBPMS	CNNM3
RBPMS	ROR2
RBPMS	TOR1AIP2
RBPMS	TCEA2
RBPMS	MYOZ2
RBPMS	EFEMP2
RBPMS	MAGED1
RBPMS	EWSR1
RBPMS	KIR2DL4
RBPMS	ZNF34
RBPMS	SPG7
RBPMS	VGLL3
RNF111	TSPYL1
APPL1	PLEKHF2
TSC22D3	REL
TSC22D3	PLEKHF2
MX1	SIAH1
CREB3L1	ALG8
CREB3L1	AGPAT3
CREB3L1	SLC39A2
CREB3L1	STX3
CREB3L1	ENTPD3
CREB3L1	TMEM208
CREB3L1	PTPN9
CREB3L1	CSGALNACT2
CREB3L1	ITGAM
CREB3L1	FAXDC2
CREB3L1	STX8
CREB3L1	NINJ2
CREB3L1	DOLK
CREB3L1	YIPF6
CREB3L1	ANKRD46
CREB3L1	FAM3C
CREB3L1	HACD2
CREB3L1	SACM1L
CREB3L1	VAMP2
CREB3L1	TIMM23
SLC34A2	SLC35A1
RER1	SCAND1
LDLRAP1	PAX5
MRPL17	HNRNPF
NCK1	PAK2
FAIM	ZNF16
HIST1H4H	SIAH1
GDPD5	SIAH1
F11R	SLC35A1
F11R	CAMLG
F11R	TMEM100
EDA	DOLK
FCER1G	SFXN1
FCER1G	SLC39A2
FCER1G	SLC35G2
FCER1G	FAXDC2
FCER1G	YIF1A
FCER1G	THBD
FCER1G	YIPF6
FCER1G	NCR1
FCER1G	UBE2J1
UBE2Z	REL
UBE2Z	CCT3
UBE2Z	PLEKHF2
SNF8	GOLGA2
SNF8	CLP1
SNF8	NIF3L1
CBR3	BICD2
PSMB4	HGS
PSMB4	KANK2
GPBP1L1	PLEKHF2
GPBP1L1	EWSR1
CTBP1	CTBP2
CTBP1	TGIF1
CTBP1	IKZF1
ATP6V0D1	TLX3
PKNOX1	FAM110B
PKNOX1	BORCS6
AGPAT3	HSD17B11
AGPAT3	TMX2
LSS	YIF1A
LSS	CIB1
PRMT2	RBM12
FLAD1	REL
FLAD1	NIF3L1
FLAD1	TCF4
RUSC1	MOAP1
RUSC1	HNRNPF
RUSC1	POLR1C
RUSC1	PNMA1
RUSC1	MAGED1
RUSC1	ZNF34
RUSC1	VGLL3
PMF1	BICD2
LMNA	PELI1
FOXH1	TLX3
FOXH1	TSC1
FOXH1	SMAD3
FOXH1	MAGED1
FOXH1	ZNF34
DVL3	ZRSR2
DVL3	ZNF764
DVL3	TCEA2
DVL3	ZNF552
DVL3	THAP7
DVL3	TSPYL1
DVL3	KAZN
DVL3	TSN
DVL3	CSNK1E
DVL3	KCTD7
DVL3	RBM15B
DVL3	NOL12
ABCF3	TRIM27
PRPSAP1	PLEKHF2
LSM12	LSM3
SNRNP25	REL
SNRNP25	EFHC2
UBXN1	VCP
UBXN1	RAD23A
UBXN1	UBQLN2
TAF6L	TAF9
STX5	STX3
STX5	REEP4
STX5	VAMP5
STX5	STX8
STX5	HSD17B11
MAGOH	GOLGA2
MAGOH	RBM8A
MAGOH	TADA2A
DNAJB4	RUVBL2
SNX7	HGS
PEX19	PPIB
PEX19	PSORS1C2
RBM15	TSPYL2
REL	SCNM1
REL	EIF5A2
REL	TLX3
REL	NGB
REL	CYB5R2
REL	LMO1
REL	POP5
REL	CENPX
REL	HNRNPF
REL	QARS
REL	ZDHHC24
REL	C11orf68
REL	ARIH2
REL	CPNE7
REL	RAD23A
REL	ACBD4
REL	RABIF
REL	FOXO4
REL	EIF4EBP1
REL	FLNA
REL	SZT2
REL	PSMB8
REL	PSORS1C2
REL	ZNF688
REL	AQP1
REL	KCTD7
REL	MYO15B
SCNM1	ZNF202
SCNM1	GOLGA2
SCNM1	LIMS1
SCNM1	KRT75
SCNM1	CCDC85B
SCNM1	ZNF135
SCNM1	PNMA1
SCNM1	PDE4DIP
SCNM1	ZNF552
SCNM1	LDOC1
SCNM1	IKZF1
SCNM1	NAP1L2
SCNM1	CARD9
SCNM1	PDLIM7
SCNM1	KANK2
SCNM1	ZBTB14
SCNM1	TRIM27
SCNM1	VPS52
SCNM1	ZNF688
VPS72	CCDC85B
VPS72	EWSR1
PBXIP1	CAMLG
PBXIP1	CCDC85B
PBXIP1	DAXX
SLC15A2	TLX3
SLC15A2	SMARCC1
SLC15A2	AQP1
CCT3	POLR1C
EIF5A2	NIF3L1
ABHD6	SCAMP4
RBM47	PCBP3
ZNF148	PNMA1
ZNF148	CEP63
ZNF148	SIAH1
MEAF6	CCDC85B
MEAF6	PLEKHF2
MEAF6	LDOC1
DNALI1	SIAH1
RPN1	CAMLG
ARHGEF3	TRIM27
APEH	IST1
ARFIP1	AFF1
PGGT1B	FNTA
SLC35A1	MCFD2
SLC35A1	TMX2
TLX3	ROR2
TLX3	EFEMP2
TLX3	MAGED1
TLX3	ZNF34
SFXN1	REEP4
SFXN1	TMX2
CAMLG	HSP90B1
CAMLG	ASNA1
DEFB1	ASPH
GEM	GOLGA2
GEM	AHCYL1
GEM	LIMS1
GEM	PLEKHF2
GEM	PNMA1
GEM	ZNF552
GEM	EFHC2
GEM	MCRS1
GEM	CARD9
GEM	TCF4
GEM	PDLIM7
GEM	TRIM27
GEM	VPS52
GEM	ZNF688
SNAPC3	SNRNP35
DYNLT3	NIF3L1
NOL6	SIAH1
VCP	METTL17
VCP	ASPSCR1
MARCH8	VAMP2
PKNOX2	FAM110B
PKNOX2	HGS
PKNOX2	MCRS1
PKNOX2	MYO15B
NGB	NIF3L1
SPACA9	EFEMP2
TSC1	FAM222B
TSC1	RIN1
TSC1	ZNF587
TSC1	VGLL3
TSC1	AQP1
METTL17	PNMA1
SLC39A2	VAMP5
SLC39A2	YIPF6
SLC39A2	FAM3C
SLC39A2	UBE2J1
SLC39A2	AQP1
ZNF219	LMO1
SALL2	EWSR1
MOAP1	CCDC85B
MOAP1	UBQLN2
POLL	PNMA1
POLL	LDOC1
BAG5	DES
BAG5	TRIM27
SGPL1	STX8
SGPL1	MARCH5
SGPL1	TSPAN4
PCBD1	NIF3L1
PCBD1	KANK2
PCBD1	ZNF688
C2	MUC1
PLEKHF1	CAVIN2
ILK	LIMS1
ILK	PARVA
ILK	TRIM27
CYB5R2	GOLGA2
CYB5R2	HGS
LMO1	GOLGA2
LMO1	HNRNPH1
LMO1	LDB2
LMO1	KRT75
LMO1	HGS
LMO1	IKZF1
LMO1	CARD9
LMO1	TCF4
LMO1	KANK2
LMO1	LDB1
LMO1	TRIM27
LMO1	ZNF688
LMO1	TADA2A
MCM7	GOLGA2
MCM7	PNMA1
MCM7	TRIM27
MCM7	RBM8A
ZNF3	GOLGA2
ATF7IP2	NUP62
BEX3	CCDC85B
PPIB	UBQLN2
ZBTB39	PSMD2
ZBTB39	SUMO3
ZBTB39	AQP1
STX3	REEP4
STX3	TMX2
AKTIP	CTBP2
NUDT21	GOLGA2
NUDT21	KRT75
NUDT21	IKZF1
NUDT21	NIF3L1
NUDT21	TRIM27
ACSF2	ARL6IP1
GOLGA2	GATAD2A
GOLGA2	KRT75
GOLGA2	TCEA2
GOLGA2	MOS
GOLGA2	RIN1
GOLGA2	LMNB2
GOLGA2	ARHGAP45
GOLGA2	TSHZ2
GOLGA2	NDN
GOLGA2	THAP7
GOLGA2	HGS
GOLGA2	MCRS1
GOLGA2	ZNF124
GOLGA2	ZNF512B
GOLGA2	KANK2
GOLGA2	ZNF587
GOLGA2	DAXX
GOLGA2	SCAF8
GOLGA2	ZNF688
GOLGA2	AQP1
SERTAD3	NDN
SERTAD3	HGS
SERTAD3	KANK2
SERTAD3	UBL5
SERTAD3	DAXX
OTUB1	UBE2E3
IGFBP6	EFEMP2
IGFBP6	UBQLN2
IGFBP6	ASNA1
IGFBP6	ZNF587
IGFBP6	AQP1
NDUFV1	EWSR1
POLR2G	POLR1C
POLR2G	CNTNAP2
POLR2G	DES
POLR2G	PSMB8
ENTPD3	MUC1
FADD	TCEA2
SETD5	CCDC85B
SETD5	LDOC1
MAPK1IP1L	MAGED1
MAPK1IP1L	EWSR1
MAPK1IP1L	SS18L1
MAPK1IP1L	HGS
MAPK1IP1L	PDCD6
BMI1	RING1
THAP11	VPS52
SEPT2	PLEKHF2
SEPT2	UBL5
FILIP1L	SMTN
ATG4B	MAP1LC3C
REEP4	TMEM208
REEP4	VAMP5
REEP4	ITGAM
REEP4	BCL2L1
REEP4	YIF1A
REEP4	C1S
REEP4	TMEM50A
REEP4	UBE2J1
REEP4	TMX2
CAVIN2	PLEKHF2
CAVIN2	MCRS1
FNTA	AP4M1
TMEM208	TMX2
AHCYL1	DACH1
CNNM3	EFEMP2
CNNM3	PNMA1
CNNM3	P4HB
CNNM3	UBQLN2
CNNM3	TRIM27
ZBTB5	CCDC85B
VAMP5	STX8
VAMP5	CLDN5
VAMP5	IL3RA
VAMP5	MUC1
VAMP5	TMX2
MAP2K1	PLEKHF2
HNRNPH1	HNRNPF
HNRNPH1	POLR1C
HNRNPH1	MAGED1
ROR2	DAB1
ROR2	ZNF34
XPO6	NUP62
APEX2	EFEMP2
APEX2	CCDC85B
ZRSR2	CLK2
PTPN9	GJB1
PTPN9	ARL6IP1
PTPN9	YIF1A
PTPN9	HSD17B11
PTPN9	TMX2
GJB1	ITGAM
GJB1	STX8
GJB1	YIPF6
ASPSCR1	CLK2
ASPSCR1	TCF4
LIMS1	TCEA2
LIMS1	ZNF587
LIMS1	MYO15B
UGP2	PLEKHF2
UGP2	ARIH2
HNRNPF	ZNF764
HNRNPF	KRT75
HNRNPF	PDLIM7
CSGALNACT2	MUC1
CSGALNACT2	HSD17B11
ITGAM	MUC1
ITGAM	TMX2
ZNF764	CCDC85B
ZNF764	CLK2
USP47	AP4M1
ZNF212	KANK2
FAXDC2	TMX2
FOS	JUNB
FOS	AQP1
CST1	UBQLN2
CST1	ASPH
KRT75	KRT20
KRT75	POLR1C
KRT75	DES
KRT75	CPNE7
KRT75	HGS
KRT75	CARD9
KRT75	KANK2
KRT75	TRIM27
KRT75	NUP62
KRT75	KCTD7
KRT75	MYO15B
KRT75	FBXO17
ARL6IP1	SHMT2
ARL6IP1	SNX2
ZNF16	AQP1
TRIAP1	PLEKHF2
LSM3	LSM1
TMEM43	SIAH1
CAVIN3	CAVIN1
CAVIN3	NUP62
SCAND1	PNMA1
SCAND1	ZSCAN16
KRT20	DES
KRT20	CCDC85B
KRT20	NUP62
POLR1C	GMPPB
POLR1C	KCTD13
POLR1C	C1orf105
POLR1C	EFHC2
POLR1C	TRAIP
POLR1C	NIF3L1
POLR1C	TCF4
POLR1C	STMN3
POLR1C	TRIM27
POLR1C	ZBED1
POLR1C	ZNF688
PPID	TRIM27
TCEA2	DAB1
TCEA2	DES
TCEA2	PNMA1
TCEA2	IKZF1
TCEA2	BICD2
TCEA2	TCF4
TCEA2	TRIM27
TCEA2	KCTD7
NINJ2	IL3RA
NINJ2	MUC1
NINJ2	TMX2
RNASEH1	FAM3C
RNASEH1	ASPH
PPIH	UBQLN2
PPIH	NIF3L1
PPIH	N4BP2L2
RAB33B	SIAH1
QARS	CTBP2
QARS	EDC3
QARS	EFHC2
QARS	IKZF1
QARS	SPRED2
QARS	TRIM27
QARS	TADA2A
BSG	PDLIM7
MYOZ2	EWSR1
GTPBP2	PLEKHF2
GTPBP2	CLK2
EFEMP2	PIDD1
EFEMP2	THAP7
EFEMP2	ZNF587
EFEMP2	BAG6
EFEMP2	AQP1
EFEMP2	MRPL12
ZMAT3	PRKRA
ZMAT3	SIAH1
MOS	SEC24C
MOS	IKZF1
MOS	BICD2
MOS	BORCS6
MOS	TRIM27
RARG	PRKAR1B
EGFL7	HGS
NADSYN1	HGS
NADSYN1	MYO15B
MYD88	IRAK4
FAM222B	EIF3F
FAM222B	UBQLN2
DAB1	MAGED1
DAB1	HYAL3
SMARCC1	VGLL3
FKBP2	UBQLN2
C1QTNF1	UBL5
TCAP	PLEKHF2
ZDHHC24	PLEKHF2
ZDHHC24	TCF4
ZDHHC24	HSD17B11
RIN1	EIF3F
RIN1	TRIM27
RIN1	NRAS
RIN1	ZBED1
YIF1A	PLEKHF2
YIF1A	MARCH5
YIF1A	HSD17B11
YIF1A	SNX2
YIF1A	TMX2
ZG16	UBQLN2
ZG16	ASPH
CTBP2	TGIF1
CTBP2	IKZF1
DES	LONRF3
DES	YES1
PSMD2	UBQLN2
NPPA	UBQLN2
LSM1	PSMB8
EIF3F	MYOZ1
EIF3F	RABIF
EIF3F	HGS
C11orf68	ZNF512B
CCDC85B	PLEKHF2
CCDC85B	PIDD1
CCDC85B	LDOC1
CCDC85B	EXOC7
CCDC85B	THAP7
CCDC85B	MCRS1
CCDC85B	CARD9
CCDC85B	NIF3L1
CCDC85B	ZNF587
CCDC85B	FASTKD5
CCDC85B	AQP1
PRM1	CLK2
RUVBL1	RUVBL2
PLEKHF2	PRKAG1
PLEKHF2	LDOC1
PLEKHF2	EXOC7
PLEKHF2	SNRNP35
PLEKHF2	ZBTB6
PLEKHF2	FLNA
PLEKHF2	MBP
PLEKHF2	ASPH
YES1	STAP2
YES1	DTX3
YES1	SOCS3
YES1	BICD2
YES1	CARD9
YES1	NIF3L1
CLK2	ZNF136
CLK2	TRIM27
SGF29	TCF4
SGF29	TRAF3IP1
LMNB2	EFHC2
LMNB2	TRIM27
PNMA1	MYOZ1
PNMA1	TSHZ2
PNMA1	HGS
PNMA1	NIF3L1
PNMA1	SPG7
PNMA1	DAXX
PNMA1	ZNF688
PNMA1	MYO15B
PNMA1	LIN37
THAP4	YIPF6
THAP4	ANKRD46
TBL1XR1	ARL2
MYOZ1	FLNA
PDE4DIP	ARHGAP45
PDE4DIP	AEN
PDE4DIP	ZNF124
PDE4DIP	ZSCAN26
PDE4DIP	ZNF587
PDE4DIP	LIN37
THBD	MUC1
THBD	TMX2
CPNE7	EFHC2
CPNE7	TRIM27
OPLAH	TPK1
MSC	EWSR1
MSC	TCF4
MSC	PBX2
ZNF552	KCTD7
EDC3	EFHC2
MAGED1	PJA1
MAGED1	HGS
MAGED1	UBQLN2
MAGED1	AGRN
MAGED1	ZNF688
RAD23A	EWSR1
RAD23A	UBQLN2
PRKRA	ADARB1
ARHGAP45	BICD2
AEN	IKZF1
AEN	KANK2
AEN	TRIM27
YIPF6	HSD17B11
YIPF6	TMX2
IST1	UBQLN2
LDOC1	THAP7
LDOC1	HGS
LDOC1	ZNF124
LDOC1	ZNF587
LDOC1	ZNF688
LDOC1	JRK
LDOC1	AQP1
LDOC1	PEG10
LDOC1	AATF
EXOC7	HGS
NDN	EID1
CEP63	HGS
CEP63	KANK2
CEP63	DAXX
MTA1	IKZF1
RABIF	TCF4
RABIF	ZNF544
DDX41	SIAH1
PSMG1	PRKAR1B
EFHC2	HGS
EFHC2	CARD9
EFHC2	KANK2
EFHC2	KCTD7
TOB2	CNOT7
CLDN5	AQP1
TSPYL2	MCRS1
TSPYL2	TSPYL1
TSPYL2	NOL12
SS18L1	HGS
NOC4L	IKZF1
NOC4L	UBQLN2
NELFA	SIAH1
HGS	PRR5
HGS	PLCD1
HGS	UBQLN2
HGS	PAX5
HGS	ZNF34
HGS	BORCS6
HGS	STMN3
HGS	TRIM27
HGS	VGLL3
HGS	NUP62
HGS	FANCG
HGS	VPS52
HGS	TADA2A
MUC1	ANKRD46
MUC1	AQP1
PCGF3	RING1
ZBTB3	MYO15B
IKZF1	MCRS1
IKZF1	ZNF587
IKZF1	ZNF580
BICD2	ZNF669
ANKRD46	HSD17B11
NAP1L2	NAP1L1
FANCA	FANCG
MCRS1	CARD9
MCRS1	KANK2
MCRS1	DAXX
MCRS1	ZNF8
CARD9	KANK2
CARD9	STMN3
CARD9	ZNF587
CARD9	DAXX
CARD9	PBX2
CARD9	ZNF688
CARD9	MYO15B
CARD9	ZNF224
EIF4EBP1	TCF4
UBQLN2	BAG6
UBQLN2	PSORS1C2
UBQLN2	DDR1
UBQLN2	RNF208
UBQLN2	NAXD
UBQLN2	MYO15B
PRKAR1B	KANK2
PRKAR1B	QRICH1
PRKAR1B	BAG6
PRKAR1B	MYO15B
PRKAR1B	DACH1
ZNF79	TRIM27
PPIA	TCF4
PPIA	N4BP2L2
NIF3L1	TRIM27
NIF3L1	ZBED1
NIF3L1	ARPIN
NIF3L1	KCTD7
ZNF34	VGLL3
ZNF124	TCF4
ZNF124	UBL5
SIAH1	ZNF512B
SIAH1	QRICH1
SIAH1	TRIM27
SIAH1	AQP1
SIAH1	PEG10
SIAH1	HIST1H4F
SIAH1	HIST1H4L
SIAH1	HIST1H4E
BORCS6	KANK2
BORCS6	VPS52
TCF4	FLNA
TCF4	SZT2
TCF4	ZNF587
TCF4	ZNF688
TCF4	AQP1
TCF4	MYO15B
PDLIM7	KANK2
FLNA	HHLA3
FAM3C	TMX2
KANK2	NELFE
KANK2	VPS52
PELI1	IRAK4
HIST1H3D	DNAJC9
PDGFA	ASPH
PSAP	ZBED1
SIRPA	TRIM27
HSD17B11	TMX2
UBL5	TRIM27
ASNA1	ASPH
ASPH	TMX2
SPRED2	AQP1
SPRED2	MYO15B
ZNF587	PBX2
ZNF587	TRIM27
ZNF587	VPS52
ZNF587	KCTD7
UBE2J1	TMX2
EFCAB2	MRPL12
RING1	PCGF2
NELFE	TRIM27
PSORS1C2	NCKIPSD
TRIM27	ZNF580
TRIM27	FASTKD5
TRIM27	ZNF688
TRIM27	ARPIN
TRIM27	MYO15B
TRIM27	PSMB3
ZBTB10	MYO15B
HACD2	TMX2
VGLL3	TSPAN4
VGLL3	MYO15B
SACM1L	TMX2
NUP62	MXD3
NUP62	MYO15B
DNAJC9	HIST1H3E
DNAJC9	HIST1H3F
DNAJC9	HIST1H3H
IFRD2	JRK
ZBED1	FANCG
ZBED1	MYO15B
FANCG	TADA2A
ZNF688	TADA2A
JRK	FBXO17
ITCH	ITSN1
BIRC5	AURKB
CLK4	UBL5
ITCH	NEDD9
MAPRE1	AURKB
CDCA8	AURKB
TBXA2R	PSME3
PSMA3	AURKB
PPP1CA	AURKB
PIAS1	PSME3
GNA15	TTC1
SHOC2	HRAS
PRPF19	PSMB4
ITCH	BIN1
MBD1	SETDB1
COPS5	F2RL1
BCKDHB	BCKDHA
PSMC5	SHOC2
PIAS1	MBD1
ZNF148	CAVIN1
SPOP	DAXX
MDM2	MDM4
MDM2	TCAP
MLH1	BLM
USP2	MDM2
PPARD	NCOR1
STK16	NAGK
ITGB1BP1	ITGB1
LMAN1	MCFD2
HSP90AA1	PPARD
AXIN1	DAXX
AIRE	DAXX
LOX	EFEMP2
ELN	LOX
RPA2	MEN1
PPP2CA	ETF1
PAXIP1	H2AFX
DKC1	DAXX
PPARD	RXRA
NFKB2	NFKBIE
NR3C1	DAXX
FTH1	DAXX
UNG	RPA2
PCNA	POLD4
FAS	PDCD6
PRPF19	KHDC4
TCF3	TAL1
TAL1	TCF4
TAL1	SP1
FAS	DAXX
SNX4	BIN1
MNAT1	CCNH
MNAT1	MCM7
PCNA	WRN
RAD51	WRN
RAD52	WRN
WRN	BLM
SLC9A3R1	NF2
HGS	NF2
LATS1	NF2
PDGFB	COL4A1
PBXIP1	TBK1
OPTN	TBK1
MX1	DAXX
KHDRBS1	YES1
GABARAPL2	WDFY3
HCK	KHDRBS1
MYOM2	DYSF
DCAF1	NF2
DAXX	HIST1H4F
RB1CC1	PTK2B
KHDRBS1	NCK1
TGFBR2	DAXX
PIAS1	ZNF76
ZNF76	TBP
MAX	MXD3
PIAS1	DCLRE1A
PML	DAXX
CTCF	HDLBP
IGF1	IGFBP4
FAM8A1	ATP13A2
EZR	NF2
COPS5	TXN
MPDZ	PLEKHA1
SLC9A3R1	MSN
FYN	KHDRBS1
COPS5	JUN
PGR	COPS5
XRCC5	PRKDC
PSMD9	HNRNPA1
CDC5L	PRPF19
PRPF19	EGLN3
COPS5	EDNRA
HCK	PAK2
RAF1	PAK2
SORBS2	PAK2
PPP2R1A	PPP2CA
TRIM21	DAXX
SLC9A3R1	P2RY1
CBL	UBE2D2
CNOT4	UBE2D2
TNFRSF1A	DAXX
TRPC4	TRPC1
PIAS1	MX1
RBBP8	SIAH1
RBBP8	CTBP1
TRIM5	UBE2N
ACACB	HLCS
PIAS3	TRIM27
PIAS3	MITF
SLIT2	ROBO1
PSEN1	PSMA5
RBBP8	PCNA
PSEN1	FLNA
ZMIZ2	PIAS3
PIAS3	ZFHX3
MED1	RXRA
NAPG	RAB11FIP5
RNF216	RIPK1
RAB11FIP5	RAB11B
PIAS3	MBD1
NCK2	EFNB2
PIAS3	SATB1
MED1	RARA
LMNA	PCGF2
ZFPM2	CTBP2
RNF216	KIR2DL4
MED1	THRA
CCND2	PCGF2
YWHAB	MLXIP
LOX	PTPRK
SNX6	PIM1
SCN5A	CALM1
SCN5A	PRMT3
SNX5	FANCA
TLE4	PAX5
OPTN	SNX6
CLDN1	TACSTD2
PLPP3	CTNND1
PLEKHB1	ZDHHC17
NCOR1	RARG
PML	NCOR1
RANGAP1	RANBP2
OFD1	RUVBL1
MAPK3	PTPRJ
MAPK1	PTPRJ
PSMB1	PSEN1
DLG4	CASK
DLG4	HGS
DLG4	FZD7
LIG3	NEIL1
DLG4	GRIN2A
PSEN1	CTNND1
LGALS1	ALCAM
FANCF	FANCG
FANCF	FANCA
HIF1A	MAFG
TOP3A	RMI1
PDGFRA	PDGFA
PDGFB	PDGFRA
MLH1	MLH3
SLC9A3R1	PDGFRA
HSP90AB1	HIF1A
HSP90AA1	HIF1A
PRPF31	CTNNBL1
SNTA1	GLS
SNTA1	ABCA1
PRKCZ	AKT3
MDM2	ARRB1
NUMB	MDM2
NOP2	MCRS1
UBE2D1	MDM2
HNRNPA1	UBQLN2
MDM2	S100A4
CDKN1A	MDM2
UBE2K	MDM2
SPDEF	NKX3-1
ARFGEF1	FKBP2
CSNK2A1	SLC39A7
HIF1A	ELOB
HIF1A	ELOC
RPL23	MDM2
FKBP3	MDM2
HIF1A	MDM2
CLU	TGFBR2
RAB14	RAB11FIP5
MED1	PPARG
PIAS1	SATB1
TRPC6	MX1
MZF1	SCAND1
PDIA3	CALR
HNRNPU	UBQLN2
UBE3A	UBQLN2
PHF20	HIST1H4L
PHF20	HIST1H4E
PHF20	HIST1H3D
TIMM50	RAF1
PHF20	HIST1H3F
PHF20	HIST1H3E
PHF20	HIST1H3H
LAMTOR2	MTOR
SCYL3	EZR
PHF20	HIST1H4H
APP	TNFRSF21
PHF20	HIST1H4F
LRP1	DLG4
CBX5	SMARCA4
THRA	NCOR1
CBX5	POGZ
CBL	YWHAZ
DYRK4	DYRK2
TNFRSF1A	PSMD2
TBXA2R	YWHAZ
TNFAIP3	YWHAZ
SRPK1	DGCR8
CDC5L	CTNNBL1
SRPK1	SAFB
SMARCA4	FANCA
ARID1A	SMARCA4
SRPK1	SRSF1
APP	APBB1
RRAS	NCK1
CAT	APP
WIPF1	NCK1
APP	PRNP
TCF7L2	DAXX
PLCG1	NTRK1
TCF12	TAL1
FGFR1	PLCG1
REM1	YWHAZ
APOA1	APP
RAF1	YWHAZ
FYN	ARHGAP32
IFNAR1	IFNAR2
RFXANK	RFX5
YWHAZ	GP1BA
APP	A2M
ETS2	CDK10
BCORL1	PCGF3
SP1	NUP62
TRIP4	JUN
EIF3A	KRT7
EIF3A	EIF3G
IL2RG	IL15
SEC23A	SEC24C
COPB1	COPB2
EIF3B	EIF3A
IL2RB	IL15
EIF4G1	EIF4E
TRIP4	RXRA
CDKN1B	CCNA1
TRIP4	NFKB1
PGR	CCNA1
TAF4	SP1
TSC2	TSC1
FLNC	DYSF
FLNC	INPPL1
SART3	USP4
COPE	COPA
NUP155	GLE1
GLE1	EIF3F
NCOR1	SP1
RARS	QARS
SRRM1	SRPK2
RAC2	ARHGDIA
EHD1	MICAL1
RAB11FIP2	EHD1
EPB41L1	NUMA1
TFCP2	APBB1
YWHAZ	WEE1
RAB14	RAB11FIP1
PGR	KLF9
RAB11FIP1	RAB11B
TBXA2R	PRDX4
MARK3	YWHAZ
UBE2I	CDCA8
RALA	PLCD1
PLCD1	TGM2
SART3	PRPF3
TSC2	YWHAZ
RGS3	YWHAZ
CREM	FHL5
BIRC5	CDCA8
CDCA8	RANBP2
TRAF1	TNFAIP3
EIF4G3	EIF4E
SART3	PRPF4
ARHGDIB	VAV1
PLCG1	VAV1
SGF29	HIST1H3F
UBE2I	HNRNPD
SGF29	HIST1H3E
HRAS	RIN1
WWC1	HIST1H3D
SORBS1	INPPL1
HMGA1	HNRNPD
RAB5A	RIN1
NR3C1	STIP1
GAB2	ARHGAP32
AHR	CCNT1
HSP90AA1	STIP1
DAXX	HIST1H4E
AHR	AIP
AIP	PDE2A
DAXX	HIST1H4L
FLT1	SHC2
KDR	SHC2
PRMT1	IFNAR1
EHHADH	CAT
AXIN1	PRMT1
LRP1	APBB1
WWC1	HIST1H3F
WWC1	HIST1H3E
WWC1	HIST1H3H
SORBS1	ATXN7
SYNCRIP	HNRNPD
ARHGAP32	NTRK1
WWC1	WWC2
PRKCZ	WWC1
GAB2	YWHAB
LIG3	PNKP
NGF	NTRK1
PNKP	POLB
TRIM23	TRIM27
DNMT3B	UBE2I
SORBS1	PAK2
SORBS1	FRS2
LMNA	FLNA
ITGB1	FLNA
PAFAH1B1	NUDC
DCAF1	CCNL2
HSPA5	SEC61A1
HIST1H4H	DAXX
SUPT6H	POLR2A
SAMHD1	DCAF1
SGF29	HIST1H3D
GAB2	CRKL
NPHP1	FLNA
SGF29	HIST1H3H
SYNE2	BIN1
TRIO	FLNA
SLC2A1	GIPC1
RAF1	YWHAB
NCOR1	TAF9
TAF12	TAF4
TOP2B	UBE2I
COIL	TAF9
CBX5	XRCC6
LRP1	NOS1AP
GNB1	PDCL
EFS	CRK
CBX5	TAF4
TBP	RXRA
PEX19	PEX13
HDAC2	DAXX
LRP1	DAB1
TRIM21	CALR
E2F1	TOPBP1
POLDIP2	PCNA
GIPC1	LRP1
PEX12	PEX10
SNRPC	EWSR1
PEX12	PEX19
PEX10	PEX19
PEX11B	PEX19
ABCD3	PEX19
ABCD1	PEX19
FLT1	PLCG1
ELN	EFEMP2
PARK7	DAXX
PCNA	MDH2
UBR5	TOPBP1
ITGB1BP1	LRP1
GOLGA2	ZDHHC17
TERF2	MCPH1
E2F1	MCPH1
TNFRSF1A	RIPK1
SETDB1	ZDHHC17
TNFAIP3	YWHAB
CRKL	BCR
CRKL	CBL
BRAF	YWHAB
UBE2I	DAXX
ZDHHC17	SPRED2
ITGB1	YWHAB
IGF1R	YWHAB
PRMT1	SCN5A
PPP2R5E	ZDHHC17
PRMT1	ILF3
NFKBIA	ARRB1
CBL	YWHAB
HDAC1	DAXX
APP	TGM2
TBP	SP1
PDPK1	ZDHHC17
NUP85	AHCTF1
CSNK1D	ZDHHC17
GPM6A	ZDHHC17
PAX5	DAXX
WEE1	YWHAB
EPS15	CRK
FLNC	MYOZ1
WWC1	FEZ1
SMARCD1	FEZ1
NEK1	FEZ1
U2AF2	HNRNPM
RXRA	NCOR2
NR4A1	NCOR2
PPARG	NCOR2
TMPO	LMNA
TMPO	BANF1
RARA	NCOR2
KIF3A	AP3B1
SET	SETBP1
CBX5	ARL5A
PGR	NCOR2
SP1	NCOR2
HDAC5	YWHAQ
NARF	LMNA
MMP2	THBS2
MAP3K10	KIF3A
THRA	NCOR2
SRPK2	DDX21
GNAI3	GNB1
TBXA2R	GNB1
GNB1	MTOR
IFNAR1	JAK1
GNB1	GNG4
GNB1	GNAI2
MYOM1	DYSF
PRKCQ	PRKCZ
BCL10	CARD9
PRKCZ	BCL10
PRKCZ	PDPK1
SMARCE1	RCOR1
RCOR1	HSPA4
PPARD	NCOR2
KDM1A	RCOR1
GTF2IRD1	ZMYM2
JAK2	SOCS3
JAK2	PRMT5
MAGED1	AATF
RBPJ	NCOR2
PHB	ANXA2
TOR1AIP1	LMNA
TSPAN14	ATP13A2
AP3B1	ANK3
ATP13A2	HIPK1
ARFIP2	ARF6
PPP3CB	JUN
MYLIP	CNPY2
NCOR1	NCOR2
MLX	MLXIP
VAV1	XRCC6
FYN	VAV1
VAV1	SIAH2
PSEN2	BCL2L1
YEATS4	TACC1
ATP13A2	WDR5B
BCL2L2	PMAIP1
BCL2L1	PPP1CA
HSP90AA1	GNA12
PPARG	HMGA1
PPARG	RXRA
SFPQ	PPARG
PKD2	TRPC1
PKD1	PKD2
SEM1	PSMD6
PPARG	NCOR1
EPS15	HGS
JUN	NCOR2
OARD1	PARP1
RALB	CALM1
NR3C1	NCOR2
TNFAIP1	RHOB
FOS	NCOR2
ATP13A2	FAM192A
EGR1	CEBPB
GINS2	FANCF
KEAP1	NFE2L1
THRA	GRIP1
LRP6	AXIN1
PPARG	GRIP1
ELOC	ASB8
XRCC3	FANCG
SOCS3	TFDP1
PSMC5	PSMC3
TRIM32	TRIM27
ANOS1	FGFR1
PSMC5	RARA
MECOM	UXT
CARM1	GRIP1
GRIP1	GRM3
PRPF31	PRPF4
UBE2I	GRIP1
ELOC	SPSB1
LCP2	NCK1
LCP2	PLCG1
E2F1	TFDP1
FUS	PLEC
MAPRE1	APP
U2AF2	MUC1
VCP	UBXN6
SMARCA4	CDK19
FOS	JUN
DOCK2	ELMO1
MAPRE1	APC
TRIM32	UBE2N
PSMC4	PSMC3
CCNH	CDK20
DKC1	WRAP53
MAPRE1	TERF1
POLD3	PCNA
ASPM	UBE3A
PPP5C	HSP90AB1
RNF4	TCF20
POLD2	PCNA
TNKS2	STRN
HERC1	CLTC
HTRA2	NDUFA13
RAD54L	TNKS2
TNKS2	BCR
TNKS2	TERF1
HDAC5	NCOR2
RBBP8	AATF
FKBP8	CALM1
MEF2A	UBE2I
CARD14	BCL10
ETV6	NCOR1
RAB21	RABGEF1
CDC42	CDC42BPA
PNN	KRT18
PSMB1	PSMB8
PNN	PPIG
MAP3K8	NFKB1
USP4	TRIM21
EZR	VPS11
ACADVL	SOCS3
HSPB6	HSPB8
SORT1	NGF
DOT1L	MLLT3
PIAS1	SIAH2
PIAS1	NCOR1
RNF14	UBE2E3
RNF14	TAGLN
ELN	FBLN5
PRKACA	PDPK1
LPAR2	TRIP6
FBLN5	EFEMP2
PNN	PNISR
RNH1	RNASE1
RAD51B	H1F0
PELI2	IRAK4
RNF14	HNRNPA1
FYN	FASLG
CLU	BCL2L1
WSB1	ELOC
WSB1	DIO2
WSB1	CSF3R
BRD2	HIST1H4L
BRD2	HIST1H4E
NCK2	RTN4
FAF2	VCP
CCNH	GTF2H5
ARHGEF9	GPHN
CLTC	HGS
EIF3I	EIF3G
HIST1H4H	BRD2
BRD2	HIST1H4F
DNAJC8	HMGA1
DYNLT1	VDAC1
HMGA1	JUN
HMGA1	PSIP1
HMGA1	ANXA2
ARRB1	CLTC
HNRNPA1	HMGA1
SYNCRIP	HMGA1
SFPQ	NONO
CTNNA1	IQSEC1
HMGB3	HMGA1
IGF1	IGFBP5
AP2B1	CLTC
CLTC	AP1G1
TAF1	HIST1H4H
HNRNPL	HMGA1
TAF1	HIST1H4E
TAF1	HIST1H4L
TAF1	HIST1H4F
ACVR1	BMPR2
CLTC	AP2A2
RARA	HMGA1
APP	TM2D1
HMGA1	XRCC6
COPB1	ARF1
PSEN1	CTNND2
PLCG1	AXL
SEH1L	SEC13
CDC42	MAP3K11
TRAP1	EXT1
RAD52	RAD51
PSEN1	PKP4
SEH1L	AHCTF1
RAD51	UBE2I
UBE2I	SUMO3
CEBPE	LDOC1
PIAS1	CEBPE
CEBPE	SIPA1L1
UBE2I	PPARG
UBE2I	PML
UBE2I	BLM
UBE2I	RANBP2
CEBPE	UBE2I
RANGAP1	UBE2I
CEBPE	DDIT3
UBE2I	ETV6
UBTF	SET
TAL1	LMO1
SNU13	PRPF4
EIF4G1	NCBP1
NCBP2	NCBP1
MAP3K4	GADD45B
EXOSC7	EXOSC4
EXOSC2	EXOSC4
APC	LRP8
PRPF4	PPIH
NFKBIA	UBE2I
NFKBIA	REL
TOP3A	BLM
PIAS4	SMAD6
PIAS4	TRIM27
SMARCA4	CARM1
NOTCH2	RBPJ
PPARG	KCTD13
PCNA	KCTD13
CCNT1	PML
ERCC1	FANCG
PRKCZ	PIAS4
PIAS4	SATB1
PIAS4	SMAD3
CDC5L	PPP1R8
TBP	TAF1
UBTF	TAF1
KDM4A	HIST1H4E
KDM4A	HIST1H4L
TIPIN	RPA2
TCF3	MYOG
TCF3	PARP1
BRD4	HIST1H4F
BRD4	HIST1H4H
MCM7	KCTD5
PPP4C	REL
MEF2D	YWHAQ
BRD4	HIST1H4E
KDM4A	HIST1H4F
RRAGC	MTOR
BRD4	HIST1H4L
CBL	CD2AP
KMT2A	SET
CD2	CD2AP
KMT2A	HIST1H3F
KMT2A	HIST1H3E
KMT2A	HIST1H3H
KMT2A	HIST1H3D
NSF	ASPSCR1
KDM4A	HIST1H4H
FAS	UBE2I
UBE2I	MX1
POLR2A	SUPT5H
TCERG1	POLR2A
ELMO1	RHOG
CDKN1C	MCM7
ADCYAP1R1	CLU
RNF11	UBE2N
LMNA	H2AFX
EPS15	RNF11
TDG	SUMO3
NGFR	SALL2
H2AFX	CALM1
VWF	ADAMTS13
SEC61B	ATP13A2
ATP13A2	VAMP2
RNF11	STAMBP
PTBP1	HMGA1
FASLG	PSTPIP1
GHR	PTPRB
PTBP1	HNRNPL
PSMB7	PSMB3
SNRPB2	SNRPA1
PSMB5	PSMB7
PSMB7	PSMB6
PDIA6	ATP13A2
MBD2	DHX9
PSMB1	PSMB7
PIK3C3	BECN1
PTK2B	MBD2
AAK1	ATP13A2
DOCK3	ELMO1
FGFR1	RPS6KA3
FKBP8	ATP13A2
KAT8	MSL1
E2F1	NDN
ATP13A2	LMAN2
HIF1A	NDN
DOCK4	ELMO1
MAGI1	ADGRB1
COIL	NOLC1
SMAD5	COPS5
SMAD5	HGS
PKN1	PDPK1
NFKBIA	NFKB1
TBXA2R	PKN1
BABAM1	TNKS2
SNCAIP	PPP1CA
HDAC1	PML
NGFR	PRKACB
TPR	NUP153
HDAC1	SMAD3
MTG1	PRNP
ZNHIT1	MAPK14
TOP2B	HDAC1
AURKA	TACC1
HDAC1	SP1
UBE2I	SIAH2
HDAC1	MBD4
ATP13A2	GAK
LRP6	ATP13A2
MYCBP2	ATP13A2
ZDHHC17	ARFGAP3
BNIP3L	ATP13A2
ETF1	GSPT2
DSG2	PKP3
UBE2I	MITF
KEAP1	HSP90AB1
KEAP1	HSP90AA1
CDC5L	HNRNPM
UBE2I	MYB
RIN3	BIN1
NR3C1	SET
UBE2I	PARP1
APBA2	APP
CLUAP1	CLU
TNFRSF1A	UBE2I
FGFR1	FDPS
TCF3	UBE2I
TEK	TNIP2
MAPK14	DUSP1
PIAS1	UBE2I
MNAT1	MTA1
UBE2I	NFATC1
UBE2I	PRKRA
UBE2I	LMNA
MAPK1	MAPK14
MAPK3	MAPK14
TNFAIP3	TNIP2
UBE2I	JUN
ATP13A2	YIF1A
MAPK14	DUSP9
CHD4	SMARCA4
DAP3	FADD
FAS	FADD
CDC42	CDC42EP3
MBD4	FADD
CHD4	HIST1H3D
CHD4	HIST1H3H
CHD4	HIST1H3E
CHD4	HIST1H3F
PPP2R5E	CHEK2
ICAM2	ATP13A2
AVEN	BCL2L1
MICAL1	RAB1A
EIF2AK2	ILF3
FUS	ILF3
RAPGEF1	CRK
ACKR3	ATP13A2
PSMA6	PPP3CA
CHD4	TRIM27
CHD4	PCNT
YEATS4	NUMA1
HCK	RAPGEF1
TSC1	BEX3
GHR	PTPN9
PSMB5	PSMB3
PSMB10	PSMB3
SPTAN1	FANCG
SPTBN1	SPTAN1
PSMB1	PSMB3
CEBPE	ZMYM2
UBE2B	ZMYM2
UBE2A	ZMYM2
RBBP7	HIST1H4L
RBBP7	HIST1H4F
RBBP7	HIST1H4H
RBBP7	HIST1H4E
VWF	GP1BA
MCM2	SNF8
LAMTOR5	NCOA6
APP	QRICH1
UNKL	SMARCD2
POLB	TAF1D
UBTF	TAF1D
WDFY3	MAP1LC3C
LYST	HGS
PLEKHO1	PSMC5
PLEKHO1	CSNK2A1
TAF1B	TAF1D
NR3C1	NCOA6
CAB39	STK39
ZNF711	KCTD5
E2F1	NCOA6
ATP13A2	PCMTD2
NUP160	AHCTF1
NUP98	AHCTF1
E2F1	MDM4
E2F1	YWHAQ
THRA	NCOA6
RARA	NCOA6
RXRA	NCOA6
CDC42	PRKCI
NR3C1	TXN
RAB21	MACF1
HMGA1	OLA1
EVL	SPTAN1
EPAS1	EGLN3
MAPK1	TOB1
YWHAE	MAP3K3
EIF3B	EIF3G
TEK	ANGPT1
GEMIN2	SNRPD2
HSP90AA1	STUB1
SMARCD3	PPARG
GNB3	GNG12
PSEN2	FLNA
LRP1	PID1
ZDHHC17	EVL
SCNM1	PRNP
PRMT5	STUB1
AKAP1	MYCBP
CDC42	MAP3K10
PSMA3	PSMA7
LDOC1	ZNF253
PATZ1	PRKAR1A
RAE1	NUP98
PATZ1	MITF
PSMB1	PSMB5
PSMA3	PSMB5
PSMA4	PSMA3
PSMA3	EGR1
ATXN10	GNB2
DYSF	DES
MAP2K5	MAP3K3
LMNA	PCBP1
HMGA1	PCBP1
PAFAH1B1	PAFAH1B3
PSMD14	MITF
PSMB1	PSMA7
TSC2	YWHAB
TSC2	PAM
CAPN3	TTN
SORBS3	INPPL1
TSC2	CALM1
POLB	APEX1
APEX1	HMGA1
KAT2B	RBPJ
CDKN1B	MCM7
PSMA6	PSMA7
ACTN1	TTN
OPTN	CDKN1A
RAB14	OPTN
OPTN	DYSF
EIF3G	AIFM1
VWF	OPTN
OPTN	ZDHHC17
OPTN	TTN
OPTN	RAB11B
LMNA	ZNF239
AIRE	HIST1H3D
AIRE	HIST1H3H
NEDD9	SMAD3
BRD4	HIST1H3E
BRD4	HIST1H3F
KEAP1	NFE2L2
KDM4A	HIST1H3D
AIRE	HIST1H3E
AIRE	HIST1H3F
ALOX12	LMNA
TERF2	WRN
BRD4	HIST1H3D
CNOT4	CNOT1
BRD4	HIST1H3H
MAPK1	MAP2K1
MAPK3	MAP2K1
BRAF	MAP2K1
PDIA3	MTOR
EIF3F	MTOR
RAF1	MAP2K1
MYOM2	TTN
TBXA2R	PSMA7
SOD1	HSPA4
ABL2	SORBS2
CDC42	TRIP10
TTN	TCAP
ARHGAP15	PRNP
BIRC5	RAN
RAN	RANBP2
RANBP1	RAN
PRNP	PDE4DIP
RAN	RCC1
TXNRD2	NCOA6
PSMC3	TXNRD2
USP33	DIO2
UBE2G1	DIO2
ITGA4	ITGB1
MARCH6	DIO2
PHYH	F8
HSPH1	CFL1
APP	APBB2
WASL	CIB1
FNBP1	SNX2
UBR5	CIB1
ITGA2B	CIB1
LGALS1	KDR
SYNE1	LMNA
DYSF	TTN
RAP1A	RAF1
MUSK	SYNE1
CIB1	PRKDC
PSEN2	CIB1
APTX	PARP1
COPS3	GPS1
KCNH2	YWHAE
RARA	RXRA
RNF8	RXRA
PLG	HSPA1A
TRAF5	TNFRSF14
TRAF5	MAVS
HSP90AA1	HSPA1A
MAPK1	DUSP1
MAPK3	DUSP1
MARK3	PIM1
PRDX3	FANCG
RANGRF	RAN
TNFAIP3	RNF114
CNOT1	CNOT9
ITGB1	ITGA5
SUPT5H	SUPT4H1
ITGB1	ITGA2
ACTN1	SORBS2
ACTN1	CLU
NGFR	NGF
NGFR	NTRK1
NGFR	APP
FGF13	PRNP
SRSF1	PSIP1
RMDN3	YWHAB
SRSF1	TOP1
RMDN3	PTPN1
RNF122	CAMLG
RBX1	SMAD3
PLG	ATP5F1A
ABCA1	SNTB2
UBE2I	TOPORS
FLNC	SYNPO2
SYNPO2	FLNA
SATB1	TOPORS
TOPORS	TOP1
POLD1	PCNA
RAB1A	MTOR
PPP2R5D	CHEK2
ADAM19	ABI2
CYTH2	ARF1
IGF1R	SOCS3
PIAS1	TRIM27
SMAD3	JUNB
PCNA	TRAIP
MEF2C	SP1
PIK3C2B	TRIM27
SKI	SMAD3
GTPBP4	NF2
DEDD	SMAD3
SMAD3	FOS
SMAD3	JUN
GIPC1	ITGA5
PPP1R12A	SIAH2
NEK1	FEZ2
UBE2I	PELI1
FEZ2	ZDHHC17
KCNE4	FLNA
OCT1	PRNP
DYSF	APPL1
SERPINE1	VTN
PDIA4	PPIB
CNOT1	CNOT8
CNOT3	CNOT8
TERF2	TERF2IP
EZR	FES
NFKB1	PDCD11
BTG1	CNOT7
TOB1	CNOT7
CYLD	MAPRE1
HOMER3	PSMC5
TPI1	PCNA
SEC31A	PDCD6
AGO1	AGO2
CDKN1A	CIZ1
CYLD	TRAIP
NHP2	PRNP
RNF4	UBE2N
CYLD	OPTN
RNF4	PML
TNRC6B	AGO2
AGO1	TNRC6B
HINT1	MITF
GDAP1	TUBB
PRKCQ	YWHAQ
APPL1	ADIPOR1
VRK1	COIL
FYN	PRKCQ
PRKCQ	GLRX3
KRT18	YWHAQ
SYNE2	APPL1
RRAS	RAF1
CCNT1	HEXIM1
BECN1	BCL2L1
ETV6	FLI1
MMP2	TIMP4
CACYBP	SIAH1
NEDD4	BECN1
PFN1	VASP
HMGCR	UBIAD1
PFN2	VASP
AFF1	SIAH2
CCNT1	AFF1
SIAH2	SIAH1
DAB1	SIAH1
RAD52	RPA2
CASK	TSPYL2
PIAS1	SIAH1
NFKB1	TXN
UBE2D1	SIAH1
AFF1	SIAH1
UBE2I	SIAH1
PKD1	SIAH1
SLC9A3R2	SIAH1
RPA3	RPA2
STUB1	CTBP2
STUB1	HSPA4
PABPC4	SRPK2
STUB1	UBE2Q1
HMGA1	HNRNPAB
TNFRSF21	NSD1
NSD1	HIST1H4F
HIST1H4H	NSD1
NSD1	HIST1H4E
NSD1	HIST1H4L
HSP90AB1	STUB1
AREG	S100A4
MYLIP	UBE2D1
PREP	GAPDH
PRPF3	PRPF4
HSP90AA1	NR3C1
DLG1	CYSLTR2
HSP90AA1	AHSA1
MYLIP	MYL12B
HMGA1	PA2G4
MAP3K1	UBE2I
RALA	CALM1
GLI2	SKI
GLI3	SKI
GHR	PTPN2
SORBS2	SYNJ1
AMBRA1	RNF2
YWHAE	RAF1
AMBRA1	PPP2CA
GIPC1	TPBG
OPTN	MYO6
COPS5	RAD9A
TOPBP1	RAD9A
LMTK2	MYO6
TOM1L2	MYO6
YWHAE	CALM1
IL2RB	IL2RG
YWHAE	IGF1R
AMBRA1	BECN1
PLCG1	NTRK2
NCK2	NTRK2
BCL2L1	RAD9A
AXIN1	APC
SMC2	LIG4
RBPJ	SND1
GIPC1	CD93
PIM1	SND1
MYB	SND1
MTDH	TOPORS
DLG1	CASK
MPHOSPH8	HIST1H3D
MPHOSPH8	HIST1H3H
MPHOSPH8	HIST1H3E
MPHOSPH8	HIST1H3F
CALCOCO2	MYO6
DAB2	MYO6
FLT1	CBL
CBL	PLCG1
EIF4E2	ARIH1
EIF4A3	MAGOH
PDIA3	STIM1
CBL	NCK1
CBL	VAV1
PTBP1	PCBP2
HNRNPL	PCBP2
SRSF3	PCBP2
LATS1	FOXL2
NFKB1	NFKBIE
IL15RA	IL15
CCNT1	MDFIC
HCK	CBL
DLG1	GRIN2A
FKBP4	PHYH
MSH2	RAD9A
RBM5	DHX15
FYN	CBL
STAMBP	CHMP2A
STAMBP	SMAD6
CBL	SORBS2
PRKAR1A	AKAP1
PTK2B	SOCS3
PTK2B	TGFB1I1
AKAP1	PRKAR1B
PTK2B	GSN
SP100	ARID3A
ARID3A	UBE2E3
JAK2	STAT5B
PKD1	NPHP1
EEF1D	GARS
NCK2	DDR1
NCK2	LIMS1
MAPK10	ARRB1
RAF1	RRAS2
CSNK2A1	ATF1
CSNK2A2	CSNK2A1
MCM3	SYF2
MAX	PPP1CA
JAK1	STAT5B
CSNK2A1	FOS
CSNK2A1	JUN
CD82	VANGL1
FRS2	NTRK1
TARBP2	RBM14
FGFR1	FRS2
PRKCI	FRS2
CASP8	FADD
CD2	PSTPIP1
ABCD1	ABCD3
ADGRA2	DLG1
TRAPPC6A	TRAPPC4
RFC1	PCNA
CCND1	MCM7
LSM7	TACC1
SART3	LSM7
ASF1B	TLK1
HCK	PDCD6IP
FYN	PDCD6IP
RPA2	SERTAD3
TERF1	BLM
PDCD6IP	PDCD6
MSL2	MSL1
RASIP1	HRAS
TSG101	SNF8
TRAP1	EXT2
TSG101	PDCD6IP
UBE3A	UBE2D2
CDYL	HIST1H3E
GSPT1	ETF1
SGSM3	NF2
TSG101	BCR
PGR	UBE3A
TSG101	JUN
TACC1	TDRD7
TSG101	NR3C1
TSG101	CDKN1A
SCAMP1	SYNRG
CDYL	HIST1H3F
RNF2	TFCP2
AP1G1	SYNRG
CDC7	MCM7
SLC6A12	SCRIB
LMTK2	CDK5
LMTK2	PPP1CA
CLU	PRNP
KDR	VEGFC
PPM1A	GRM3
ACE	BDKRB2
EIF2AK2	DNAJC3
RNF2	PHB2
S100A8	S100A9
U2AF2	SRSF11
BLNK	CBL
TELO2	PIH1D1
CNOT4	UBE2E3
NFKBIA	BTRC
CRBN	PSMB4
DLG4	MAP1A
TMED2	GORASP2
FASLG	ITSN2
KHDRBS1	ITSN2
UBE2D1	NFKBIA
SAMHD1	DYSF
PGK1	GAPDH
NEDD4	SCAMP3
AHSA1	GCH1
ETS2	JUN
TAF1B	THAP7
CBX3	PIM1
PGK1	PCNA
KHDRBS1	OSTF1
RB1CC1	ATG101
NR4A1	RXRA
CBX3	HIST1H3F
CBX3	HIST1H3E
CBX3	HIST1H3H
CBX3	HIST1H3D
PCNA	ANXA2
UPF1	EIF3A
PIK3CA	HRAS
PIAS1	SP3
EDN1	EDNRA
MAPK14	TSC1
PCNA	KRT7
TPM1	COL18A1
BYSL	TROAP
YWHAQ	UCP3
COPA	COPB1
GORASP2	TGFA
COPA	COPB2
GAPDH	PCNA
ENO1	PCNA
PMAIP1	BCL2L1
CDKN1A	CDK5
CDKN1B	CDK5
UFD1	VCP
RPL34	CDK5
UBA1	GAN
PPARG	CDK5
MAP1B	GAN
AP2B1	TGFBR2
HRAS	ZHX2
UFD1	CHMP2A
SH2B1	NTRK1
JAK2	SH2B1
STAMBP	CHMP4A
PDCD6IP	CHMP4A
TBCB	GAN
RNF8	UBE2E3
NR3C1	DAP3
GNB3	GNG4
HSPA9	MVD
IST1	CHMP1B
SEC13	NUP62
MCM2	MCM3
MCM2	MCM5
CRBN	PRKAA1
NEDD4	JUN
UBXN4	VCP
TNPO1	HNRNPM
TNPO1	HNRNPA1
TNPO1	RAN
ERCC2	CCNH
RBX1	CUL4A
PINK1	BAG5
CIRBP	PRNP
PARK7	SOD1
ADD1	RFX1
URB2	LMNA
NEDD4	FGFR1
PARK7	HIPK1
HMGA1	RCC1
GHR	PTPN1
IGF1R	PTPN1
MCM2	CDC7
SUN2	SYNE1
SYNE2	SUN2
YWHAZ	HIST1H3D
YWHAZ	HIST1H3H
YWHAZ	HIST1H3E
YWHAZ	HIST1H3F
PCNA	POLH
NCOR1	BAZ1A
BCL9	PYGO1
NCOR1	SAFB
MLH1	POLH
TERF2	BLM
HNRNPD	SAFB
SAFB2	SAFB
POLD2	POLH
POLH	TRAIP
BRAF	HRAS
FYN	PRKCD
BNIP3L	STEAP3
EFEMP1	ECM1
JUN	DACH1
USP33	RALB
UBE2I	SALL1
RALA	USP33
SALL1	TERF1
USP33	SELENBP1
PDPK1	PRKCD
PIH1D1	ECD
CDC42	BNIP2
PDPK1	PRKCI
BARD1	EWSR1
FBXL5	CITED2
CSTF1	BARD1
CBX3	BARD1
CLU	XRCC6
DOC2A	UNC13B
PCNA	XRCC6
EPHA4	EFNB2
CIR1	SRSF2
SRSF1	CIR1
MCM2	ORC2
PHKB	PASK
PARP1	TOP1
TRIOBP	HECTD3
CD99	PPIA
LIG3	PARP1
ARIH2	UBE2N
RNF8	UBE2N
NMI	STAT5B
PCNA	PPIA
SMARCA2	MECP2
MECP2	PRPF40A
AMFR	BAG6
GORASP2	TMED3
GORASP1	TMED3
CBX7	HIST1H3F
UBE2G1	AMFR
AMFR	VCP
NR3C1	CEBPB
CBX7	HIST1H3E
TAF1	HIST1H3D
TAF1	HIST1H3H
TAF1	HIST1H3E
TAF1	HIST1H3F
EIF2AK2	TARBP2
ENAH	APBB1
KDM4A	HIST1H3F
ELAVL1	CHEK2
KDM4A	HIST1H3H
CELF2	ELAVL1
CNOT3	CAND2
KDM4A	HIST1H3E
SART3	USP15
CBX7	HIST1H3D
EIF4A3	RBM8A
CBX7	HIST1H3H
EXOSC7	EXOSC2
WWP1	KLF2
GAPDH	S100A8
CDK13	CCNK
SUPT20H	MAPK14
TMF1	FER
RARA	PRAME
NCK1	NCKIPSD
CX3CL1	CX3CR1
RAF1	HRAS
PAFAH1B1	PAFAH1B2
RRAS2	RALGDS
RAP1A	RALGDS
RRAS	RALGDS
RAP2A	RALGDS
RALGDS	HRAS
GMNN	CDT1
CBX5	HIST1H3D
CBX5	HIST1H3H
RAB1A	GOLGA2
GORASP1	TGFA
CBX5	HIST1H3F
GORASP1	GOLGA2
TMED2	GORASP1
CBX5	HIST1H3E
ITGB1	ILK
KDR	HSPG2
HSPG2	COL18A1
GOLPH3L	ZDHHC17
ABCB1	RNF2
COPZ2	COPG1
RNF2	CBX6
CBX7	RNF2
TERF2	XRCC6
COPG1	COPB2
NR3C1	NCOR1
COPZ1	COPG1
NR3C1	MED14
VPS51	VPS52
STAT6	ANXA2
MAP1B	ANP32A
GNAI3	GNB2
RNF2	PGP
GOSR1	STX5
TRIP6	SCRIB
TNFRSF1A	CLIP3
GNG4	GNB2
GOLGA5	RAB1A
ELOC	NOTCH4
UBE2K	RNF2
PPP1R8	HMGA1
MSH2	PCNA
DNM1	ITSN1
TBXA2R	KCNMA1
SGSM3	PDCD6IP
MAPK8IP2	LRP1
INPPL1	ITSN1
CDYL	HIST1H3D
STX3	VAMP2
DNM2	ITSN1
GLI3	MED12
CDC42	ITSN1
CBL	ITSN1
COMMD4	PDE4DIP
PSMC4	RNF2
CDYL	HIST1H3H
DYRK1B	PCBD1
EPN1	EPS15
CCND3	RARA
H3F3B	MLLT3
CASP8	RNF34
BIRC5	INCENP
CBY1	CLU
ESR2	NCOA6
SPARC	ILK
ITGB1	ANGPTL4
HSD17B10	APP
EIF4E2	GIGYF2
PRNP	PLK3
SOX4	BANF1
CBX5	H3F3B
PPARG	LMO4
PSMC4	TRAP1
PPP5C	ESR2
SOX4	LMNB2
UBE2I	SOX4
SPTBN1	NF2
CBX5	INCENP
DYRK3	PRNP
RARA	NCOR1
GLI3	SPOP
TBXA2R	RPGRIP1L
MYB	MAF
FUS	SRSF10
CDCA8	INCENP
CSF3R	WSB2
VWF	F8
INCENP	AURKB
MED1	ESR2
TRAM1	ESR2
KDM1A	PPARD
CDC5L	CDKN1A
HSP90AA1	CHORDC1
TOM1L1	VAV2
PPP5C	CHORDC1
PSEN1	ST13
HSP90AB1	POGK
SRPK2	DDX46
RAB5C	VCAM1
DDX39A	TERF2
U2AF2	KHDRBS1
PRKAR1A	SET
SET	MDM2
STRAP	VCAM1
CDC5L	SPTBN1
CTBP1	THAP11
GCN1	VCAM1
SSRP1	VCAM1
RPS20	VCAM1
TTN	VAV2
RFWD3	UBE2N
CDC5L	ORC2
KDM1A	DNAJA3
KHDRBS1	DHX9
SET	FOS
SF3B4	EWSR1
PHB	LONRF3
CDC5L	MCM3
SMARCD1	CDC5L
DNAJA3	CARM1
UBE2D2	RFWD3
UBE2D1	RFWD3
SMAD3	SETD2
CIC	SETD2
FMNL1	XRCC6
CHFR	UBE2N
MYB	NCOR1
MYB	ERC2
SUN2	RAB5A
STX5	BAG6
VCAM1	VARS
ACO2	VCAM1
ILF2	VCAM1
CCNE1	CDKN1B
VCAM1	IARS
PLCG1	ABL2
ABL2	NCK1
HSP90AB1	BRAF
MAP2	JUNB
TCERG1	JUNB
FMNL1	PRPF40A
UXT	PFDN2
GNB5	PFDN5
AP2B1	VCAM1
HSP90AB1	CUL4A
VCAM1	RBM4
EPAS1	ARNT2
NUMB	FRS3
NUMB	APP
MAPK10	JUN
VAMP8	VCAM1
MAPRE3	JUN
EPS15	ITSN1
ARFIP2	ITSN1
AP2B1	ITSN1
MLH1	MSH2
GHR	STAT5B
VCAM1	STAT5B
PRKAR1A	ZBED1
LIG4	RUVBL2
VCAM1	RUVBL2
CLU	FOS
VCAM1	PCBP2
PCBP1	PCBP2
PRKCZ	F11R
VCAM1	CFL1
GRAP2	CBL
MARK3	TCEA2
MAPK1	MAPK3
STUB1	BAG2
SNRPD2	VCAM1
EIF3B	VCAM1
VCAM1	HNRNPA3
PSEN1	PSEN2
APP	PSEN2
HNRNPA2B1	VCAM1
STUB1	BAG3
STUB1	RAF1
BECN1	YES1
MYLIP	CRK
MCM5	VCAM1
MCM5	MCM3
RNF32	APP
SIRT6	STUB1
MRPL44	SETDB1
IMMT	MRPL44
STUB1	TERF1
MAPK6	EGLN3
RNF4	UBE2D2
RNF4	UBE2D1
TERF2IP	XRCC6
ATP5F1A	VCAM1
UBE2D1	TOPORS
MAPK8IP2	FGF13
CSNK1A1	VCAM1
VCAM1	PRDX3
MKNK1	MAPK14
TRIM32	AKTIP
PSMB5	PSMA6
PSMA6	PSMB6
PSMA6	VCAM1
SF3B2	PRPF40A
KDM1A	SF3B2
SF3B2	DHX16
SF3B2	PRPF3
CDC42	ARHGDIA
MLH1	SPTAN1
VCAM1	AGFG1
DHX15	RBM10
SNRPC	RBM10
U2AF2	RBM10
FKBP3	PARP2
CDC42	ARHGAP32
CDC42	WASL
FOS	DDIT3
NAPA	VCAM1
DDIT3	JUN
LRRK1	BAG5
CASP9	CASP3
BIRC5	CASP9
FASLG	FADD
EZR	FADD
ILF3	VCAM1
RAF1	BCL2L1
CASP9	BCL2L1
FAS	FASLG
CLTC	VCAM1
HIP1	CLTC
ARF1	VCAM1
CDC42	MAP3K4
ACIN1	SRPK2
ACIN1	PCBD1
PICALM	VCAM1
EXOSC9	EXOSC4
UBE2I	TRIM27
MAPK14	MAPK11
MAPK14	MEF2D
PKP4	SCRIB
SP100	UBE2I
STOM	VCAM1
HSP90AB1	MAP3K8
VPS11	BMI1
VCAM1	HNRNPH1
VCAM1	RPL4
DIMT1	VCAM1
KDM1A	CDC5L
SFPQ	VCAM1
APP	JUN
VCAM1	DDX21
CEP72	ATXN7
PRKCZ	HSP90AA1
PRKCZ	HSP90AB1
PRKCZ	YWHAB
MYD88	SIAH1
FADD	MYD88
HSP90AB1	ALK
TXN	MYD88
SMAD3	MYD88
KDM1A	GSTCD
NSD3	DAXX
PRMT5	YWHAZ
SORBS2	YWHAZ
VCAM1	PSMD2
VCAM1	YWHAZ
BAG3	PSMD2
ENO1	YWHAZ
MDM2	DAXX
VCAM1	YWHAB
APP	CALR
ZDHHC17	DAXX
HSP90AB1	PRKX
PPP2R1A	VCAM1
CRMP1	AXIN1
AXIN1	ANP32A
RANBP1	VCAM1
MAPK1	PTPN7
GCH1	YWHAZ
ITPRID2	YWHAZ
VCAM1	ATP5F1C
DYRK4	HSP90AA1
MYH9	YWHAZ
BYSL	VCAM1
YWHAE	YWHAZ
GABARAPL2	YWHAZ
YWHAZ	VCP
SUV39H1	DCAF8
MAPK6	CCT3
MAPK6	BAG6
RBM23	SRPK2
PSMA3	PML
APC	RANBP2
TLE4	LIG4
UBE2D2	TRIM5
TRIM32	TRIM5
RBM23	PRMT5
UBE2I	EXOSC9
MAX	FTH1
FUS	MAX
MSH2	MAX
RPL34	MAX
GP1BA	FLNA
HSP90AB1	FLNA
VCAM1	FLNA
VCAM1	STIP1
MSN	VCAM1
PSEN1	GCDH
COPS5	YWHAZ
NFKB1	COPS5
MED31	SELENBP1
MED31	MED7
ARGLU1	SRPK2
MYH9	VCAM1
EZR	MDM2
MDM2	HSP90B1
MAP2	MDM2
CLU	MDM2
MDM2	IGF1R
MDM2	TUBB
MDM2	JUN
MDM2	APP
MDM2	CASP3
LDHA	PAXIP1
GAPDH	RPA2
HSP90AB1	ROR2
PGGHG	PAXIP1
PAXIP1	SRSF2
ELAVL1	RBFOX2
VCAM1	DDX3X
CCNH	CTBP2
LYPLA1	VCAM1
VCAM1	NDUFS3
HSP90AB1	CDK18
VCAM1	PDCD6
SYNCRIP	VCAM1
LMNA	VCAM1
RBBP8	CTBP2
LDHA	VCAM1
LYPLA2	VCAM1
SEC31A	VCAM1
GLRX3	VCAM1
UBE2I	PIAS3
HMOX2	GIT1
GIT1	LAMTOR5
HNRNPR	VCAM1
PSMD3	VCAM1
DHX15	VCAM1
VCAM1	INPPL1
ARPC3	VCAM1
PSMA7	VCAM1
GIT1	RGS2
VCAM1	PPIH
GIT1	BARD1
VCAM1	NUDT21
BUB3	VCAM1
PRMT5	VCAM1
EEF1D	VCAM1
DNAJA2	NUDC
AMFR	UBE2N
UBE2D1	AMFR
HSP90AB1	TBK1
APP	PCBD1
ELAVL1	VCAM1
CTNNA1	APC
CTNNA1	ACTN1
CRK	PAFAH1B2
UBE2D2	AMFR
SRSF9	VCAM1
RBM5	PRPF19
PRPF19	RBM10
PRPF3	SMNDC1
PSME3	VCAM1
HSP90AB1	AURKB
UBE2D2	PJA2
CTBP1	TCF4
EIF4A3	VCAM1
CTBP1	ZEB2
NUP205	VCAM1
KDM1A	GTPBP2
SUV39H1	GTPBP2
PRMT5	GTPBP2
UBE2D2	TRIM27
BBOF1	LIG4
FYN	HSP90AB1
VCAM1	HIST1H4L
VCAM1	HIST1H4E
HSP90AB1	RAF1
SNU13	VCAM1
HSP90AB1	NTRK1
GPKOW	PRPF4
HSP90AB1	GNAI2
GPKOW	RBM10
GPKOW	DHX16
TCP1	VCAM1
STMN1	VCAM1
RAC2	VCAM1
DARS	VCAM1
VCAM1	RCC1
VCAM1	KRT10
ITGA4	VCAM1
XRCC5	VCAM1
VCAM1	XRCC6
HNRNPL	VCAM1
HIST1H4H	VCAM1
VCAM1	HIST1H4F
PCK2	SMAD3
TLN1	VCAM1
THRA	RXRA
PSMD3	PLCG2
CRK	SEMA4D
RIN3	CRK
UBA1	UBE2J1
RIN3	PLCG1
NFKB1	TNIP2
SCCPDH	PAXIP1
MUSK	HSP90AB1
RAN	VCAM1
HSP90AB1	FBXO24
BTG1	LIG4
F12	GP1BA
KDM1A	SNF8
ESYT1	VCAM1
VCAM1	RPN1
ACTR2	VCAM1
UBE2I	TCF7L2
PSEN1	APP
KRT18	VCAM1
ITGB1	VCAM1
GAPDH	VCAM1
CAPNS1	VCAM1
GSTP1	VCAM1
CARM1	NUDT21
LGALS1	VCAM1
HNRNPA1	VCAM1
ITGB1BP2	RARG
VCAM1	CD2AP
VCAM1	TOP1
RARA	ITGB1BP2
SLC2A1	VCAM1
PARP1	VCAM1
SNRPA1	VCAM1
EEF1D	CAMSAP2
UBE2I	PIAS4
CRK	KCTD13
VCAM1	ANXA2
LDHB	VCAM1
VCAM1	TUBB
MBNL1	VCAM1
OPTN	UQCRQ
ENO1	VCAM1
ATP5F1B	VCAM1
FAS	RAP1A
HSP90AB1	VCAM1
HSP90AA1	VCAM1
VCAM1	APRT
PFN1	VCAM1
PIAS4	TCF4
CDKN1A	FLAD1
FUS	VCAM1
RPL30	VCAM1
RPS25	VCAM1
VCAM1	RPS14
UBE2I	SETDB1
TRIP6	ATN1
VCAM1	RBM14
RNF111	UBE2E3
VCAM1	RPS9
RNF4	UBE2E3
MAP1B	FOS
EEF1D	MAP1B
VCAM1	HNRNPF
MCM2	MCM7
MCM2	VCAM1
UBE2D1	MGRN1
UBE2D1	RNF13
EPN1	VCAM1
C10orf88	CLTC
HSP90AB1	GAN
INTS13	CBFB
RGS2	WDR74
VCAM1	MARS
BLNK	NCK1
SMARCA2	NR3C1
VCAM1	PHB2
RGS2	DDR1
VCAM1	VDAC1
CNDP2	CRK
RPL23	VCAM1
UBE3A	RARA
COIL	WDYHV1
HSP90AB1	ICK
KDM1A	SMAD9
VCAM1	PDCD6IP
CASP6	CASP3
VCAM1	SCRIB
NELFCD	UBE3A
G3BP1	VCAM1
VCAM1	VCP
MEGF8	ATXN7
DLG1	ADGRA3
MCM5	MCM7
VCAM1	MCM7
DLG1	NET1
CCNE1	CDKN1A
ECSIT	FARSA
CSNK2A1	APC
CDC7	MCM3
MCM3	VCAM1
VCAM1	PPP1CA
CDC7	CDKN1A
CDC45	CDKN1A
GMNN	CDKN1A
PPP1R3D	PPP1CA
DOK2	CRK
CRK	TCAP
ATN1	EWSR1
PPP1R12A	FOS
CBL	CRK
CRK	FLNA
ELK1	CRK
PRKACA	CRK
PDGFRA	CRK
FGFR1	CRK
FOS	MAF
CCT4	VCAM1
ANK2	TAF9
PLCG1	PDGFRA
RPS14	TAF9
CCT5	VCAM1
VCAM1	NAA15
ACAT1	VCAM1
APP	TAF9
FUS	EWSR1
PTPN4	CRK
HNRNPD	HNRNPU
CD81	HNRNPD
ELK1	PLCG2
HNRNPD	VCAM1
UBE2M	VCAM1
CDC5L	CDT1
ORC2	CDT1
HSP90AB1	RIPK1
PRMT1	SPSB1
PRMT1	DCAF8
CDK12	PRPF40A
CRKL	FLT1
CRKL	PDGFRA
CRKL	DOK2
CDK12	EWSR1
CRKL	AREL1
ABL2	CRK
NUP188	VCAM1
FUS	PRMT1
PRMT1	EWSR1
GGH	LIG4
TRIP10	ZDHHC17
GHR	PLCG1
CDKN1A	CCNA1
EIF4G1	VCAM1
EIF3A	VCAM1
EIF3A	YWHAZ
KDM1A	IMMT
IMMT	BMI1
PDHX	DLAT
FLNC	VCAM1
IMMT	VCAM1
MAPK3	ELK1
BARD1	MRPS22
FKBP3	BARD1
CAP1	BARD1
UBE2D1	TRIM2
UBE2D1	TRIM27
SYNJ2	ITSN2
VCAM1	IST1
UPF1	VCAM1
APC	CSNK1E
HSP90AB1	CSNK1E
PSMC5	ESR2
AXIN1	CSNK1E
PRDX4	NR4A1
HSP90AB1	CDK10
TDRD3	FUS
STRN4	JUN
CBL	EPS8
APP	FOS
PHB	NAP1L1
JAK2	PLCG1
PLCG1	ASAP2
GHR	NCK1
CASP3	HCLS1
CDKN1A	CASP3
SP1	NAP1L1
ZNF207	BUB3
LIG4	PPIA
RNF13	UBE2N
TCERG1	BARD1
KAT7	BARD1
ATXN7	NUP62
MATN2	ATXN7
ATXN7	AGRN
VCAM1	EIF6
VCAM1	PPIA
SUPT5H	PPIA
VCAM1	UBE2N
UBE2N	TRIM27
YWHAE	YWHAB
RPL36	VCAM1
ECSIT	PSEN2
PSEN1	ECSIT
HSP90AB1	PRKAA1
HSP90AB1	NFKB1
JMJD6	BRD4
NFKB1	COPB2
ACAP1	RABGAP1L
MAPK8IP2	RABGAP1L
DBN1	RABGAP1L
YWHAE	KIF1C
MYH10	VCAM1
PSMC5	VCAM1
YWHAE	TNFAIP3
YWHAE	YWHAQ
FKBP4	VCAM1
TARS	VCAM1
CDC5L	EXOC7
YWHAE	VCAM1
PPIG	SP1
TIA1	VCAM1
UFSP2	LIG4
HDAC1	APPL1
HSP90AA1	MOS
HSP90AA1	RAF1
MCM2	CDK6
HSP90AA1	JUN
CDK6	CDKN1B
CDK6	CDKN1A
AFTPH	LIG4
DNAJA4	ENDOG
FKBP8	PSMD2
HSP90AA1	FBXO24
HSP90AB1	PINK1
NR3C1	TMF1
ATXN7	SIAH1
APC	SIAH1
ATN1	SIAH1
UBE2D2	SIAH1
VASP	FRS3
MUSK	HSP90AA1
VASP	VCAM1
NR4A1	VASP
MAP3K1	HSPA1L
MPRIP	YWHAQ
MAP3K1	MAPK3
HCK	FRS3
EIF3I	VCAM1
C1QBP	NFKBIE
JUN	TUBB
NONO	VCAM1
COPA	VCAM1
PLEKHA5	ATN1
SMAD3	ZEB2
GTPBP4	VCAM1
SH3BP4	CIZ1
RNF114	UBE2D2
UBE2D1	RNF114
AKT3	CASP3
NFKB2	NFKB1
PPP2CA	VCAM1
RABGAP1L	WDFY3
VCAM1	PRKDC
RARS	VCAM1
PSMA5	VCAM1
PML	RNF111
CRK	MYOZ2
MDH2	VCAM1
EPAS1	SMAD3
UBE2D2	RNF111
VCAM1	SND1
SUV39H1	SPSB1
KDM1A	SPSB1
MAPRE1	CDK5RAP2
ENO1	LIG4
UBE2D2	RNF38
LIG4	PGP
HNRNPA1	LIG4
ACP1	VCAM1
VCAM1	PLEC
VCAM1	TALDO1
CIC	CENPJ
MADD	YWHAZ
WARS	LIG4
MAPRE1	VCAM1
PLEKHA1	SH3BP4
HSP90AB1	CAMK2G
E2F1	NCOR2
RAD51	NSD3
RC3H2	UBE2N
MAX	SMAD3
KDM1A	FYCO1
GNB1	VCAM1
PSMA3	VCAM1
HSP90AB1	STK38
PSMB6	VCAM1
PSMB6	PSMB8
STAM2	RNF11
TNFAIP3	RNF11
USP5	RNF11
NEDD4	RNF11
ZNF3	ZNF212
FBL	VCAM1
CDKN1A	BAG6
TBL1X	CACYBP
PSMB5	PSMB4
PSMB5	PSMB6
RGS2	NIPSNAP1
PSMB7	PSMB8
NFE2L1	MAFG
PTBP1	VCAM1
PSMB7	PSMB4
SMAD5	WWP1
HSP90AB1	RPS6KA1
HSP90AB1	FBXL2
VCAM1	PCBP1
PTBP1	PCBP1
NUP93	VCAM1
VCAM1	ATAD3A
PAFAH1B3	VCAM1
YARS	VCAM1
PDPK1	RPS6KA3
CACYBP	VCAM1
MAPK3	RPS6KA3
MAPK1	RPS6KA3
DNAJA2	DNAJA4
PSMB1	VCAM1
PPIG	PCBP1
RPS6KA2	MAPK3
SRI	VCAM1
EZR	SLC9A3R1
EYA3	CRK
PPARD	HDAC2
HDAC1	HDAC2
HIF1A	HDAC2
HDAC1	CDKN1A
HSP90AB1	PRKACB
NFKB1	HDAC1
TPI1	SP1
PSMA7	PSMB3
SLC9A3R2	EZR
CHD4	VCAM1
RNF11	WWP1
PSMB4	PSMB3
PPP2R1A	PPP2R5E
SYNCRIP	HNRNPU
HNRNPU	VCAM1
PPARG	NCOA6
MMP2	A2M
MAPK8IP2	ANGPT1
NDUFS1	VCAM1
RIF1	PPP1CA
DNM2	VCAM1
RIF1	RPA2
VCAM1	PRDX2
MAP3K14	HSP90AB1
HSP90AB1	CDK6
UBAP2L	VCAM1
CCT6A	VCAM1
MLH1	DES
CDK6	CCND1
CSE1L	VCAM1
VCAM1	PHB
COX6C	PHB
HSP90AB1	PHB
VCAM1	CCT2
FEZ1	TAF9
MLH1	AIFM1
HNRNPM	VCAM1
CCT6B	PAXIP1
CCT7	VCAM1
CDK5RAP3	SRPRB
VCAM1	CCT3
MLH1	ANXA2
CBL	APPL1
TXNDC9	FEZ1
HSPA9	VCAM1
CDC5L	MACF1
GNAI2	CXCR5
FLNA	MAP3K3
NFKB1	HSPA1L
DOK2	APPL1
CCT8	VCAM1
MACF1	VCAM1
CLU	PPARG
EPS15	VCAM1
